# Sleep inertia drives the association of evening chronotype with psychiatric disorders: epidemiological and genetic evidence

**DOI:** 10.1101/2024.09.10.24313197

**Authors:** Angus C. Burns, Stephanie Zellers, Daniel P. Windred, Iyas Daghlas, Nasa Sinnott-Armstrong, Martin Rutter, Christer Hublin, Eleni Friligkou, Renato Polimanti, Andrew J. K. Phillips, Sean W. Cain, Jaakko Kaprio, Hanna M. Ollila, Richa Saxena, Jacqueline M. Lane

## Abstract

Evening chronotypes (a.k.a. “night-owls”) are held to be at greater risk for psychiatric disorders. This is postulated to be due to delayed circadian timing increasing the likelihood of circadian misalignment in an early-oriented society. Circadian misalignment is known to heighten sleep inertia, the difficulty transitioning from sleep to wake characterized by low arousal and cognitive impairment, and evening chronotypes experience greater sleep inertia. Therefore, difficulty awakening may explain the relationship between evening chronotype and psychiatric disorders by acting as a biomarker of circadian misalignment. In analyzing the longitudinal incidence of psychiatric disorders in the UK Biobank (*n* = 496,820), we found that evening chronotype predicted increased incidence of major depressive disorder, schizophrenia, generalized anxiety disorder and bipolar disorder. Crucially, this effect was dependent on sleep inertia, which was a much stronger predictor of these disorders, such that evening types without sleep inertia were at no higher risk as compared to morning types. Longitudinal analyses of suicide and depressed mood (CES-D score) in the Older Finnish Twin Cohort (*n* = 23,854) replicated this pattern of results. Twin and genome-wide association analyses of difficulty awakening identified the trait to be heritable (Twin *H*^2^ = 0.40; SNP *h*^2^ = 0.08), enriched for circadian rhythms genes and have substantial shared genetic architecture with chronotype. Marginal and conditional Mendelian randomization analyses mirrored the epidemiological results, such that the causal effect of evening chronotype on psychiatric disorders was driven by shared genetic architecture with difficulty awakening. In contrast, difficult awakening was strongly causally associated with psychiatric disorders independently of chronotype. Psychiatric disorders were only weakly reverse causally linked to difficult awakening. Collectively, these results challenge the notion that evening chronotype is a risk factor for psychiatric disorders *per se*, suggesting instead that evening types are at greater risk for psychiatric disorders due to circadian misalignment, for which sleep inertia may be acting as a biomarker.

## Supplementary Tables 8-20 for "Sleep inertia drives the association of evening chronotype with psychiatric disorders: epidemiological and genetic evidence"

### Sheet: SuppTable8
Supplementary Table 8. Difficulty awakening GWAS independent genomic risk loci
SNP	CHR	BP	A1	A2	FREQ	BETA	SE	P
rs7545893	1	7856267	A	C	0.19498	-0.0160579	0.00198673	6.34e-16
rs78232475	1	15975348	A	C	0.34063	-0.0103382	0.00173349	2.46e-09
rs12752290	1	21535330	C	T	0.442743	-0.0123892	0.00158907	6.36e-15
rs10518446	1	77740836	C	G	0.162972	-0.0193554	0.00213042	1.03e-19
rs61477336	1	87718975	A	T	0.265993	0.0110876	0.00188244	3.86e-09
rs12044778	1	110084408	A	G	0.180074	0.0120667	0.00205071	4e-09
rs59390068	1	150438503	A	AAAAAAAAT	0.523765	-0.00934958	0.00162508	8.75e-09
rs75650221	1	174421994	T	C	0.038456	-0.0338405	0.00409154	1.33e-16
rs35632578	1	182548483	G	GC	0.030104	-0.0503539	0.00464396	2.16e-27
rs75117727	2	4650129	A	G	0.517029	0.0103506	0.00157353	4.77e-11
rs1420948656	2	25161334	CA	C	0.477171	0.00866675	0.00157714	3.9e-08
rs1223149	2	44715599	C	T	0.803453	-0.015041	0.0019804	3.08e-14
rs1402121	2	50596607	C	T	0.200301	-0.012977	0.00196424	3.93e-11
rs6745423	2	58896536	A	T	0.722274	0.0128695	0.00175572	2.3e-13
rs10175975	2	59429807	T	C	0.181136	-0.0117005	0.00205403	1.22e-08
rs397964496	2	69908498	AT	A	0.258319	-0.0114819	0.00197748	6.39e-09
rs1533984	2	76392322	C	T	0.378013	-0.0105892	0.00162792	7.78e-11
rs1251944	2	77134991	A	G	0.485188	0.014103	0.00159517	9.48e-19
rs397873551	2	88938510	A	AT	0.27971	-0.0106076	0.00175153	1.39e-09
rs4483990	2	239423098	C	A	0.156835	0.0180967	0.00216854	7.12e-17
rs3806708	3	50306249	C	T	0.117491	0.0149706	0.00243874	8.32e-10
rs13116306	4	10727697	T	C	0.421443	0.00931798	0.00160058	5.83e-09
rs55932301	4	92594859	T	TTCTTTC	0.452618	0.00893607	0.00161951	3.43e-08
rs138630480	4	123266637	GTGAACATTTAATTGGTTGGAGCCAATTAAATGT	G	0.023245	-0.0333871	0.00609864	4.39e-08
rs13155750	5	88167641	G	A	0.234017	0.0127473	0.00185259	5.95e-12
rs60695386	5	100315325	G	A	0.380695	-0.00932234	0.00162317	9.29e-09
rs4958317	5	151942880	A	G	0.289393	-0.0133758	0.00173216	1.14e-14
rs9349502	6	13192042	G	A	0.306512	-0.00976736	0.00171301	1.19e-08
rs74278635	6	55147508	ATG	A	0.785811	0.021939	0.00191901	2.88e-30
rs142229879	6	57103562	A	T	0.104472	-0.0141578	0.0025843	4.29e-08
rs190155009	6	62196328	C	T	0.012469	-0.0586641	0.0106328	3.44e-08
rs12198513	6	72460724	G	A	0.209958	0.0108082	0.00194127	2.58e-08
rs9374829	6	98252007	G	A	0.581485	0.00895277	0.00159887	2.15e-08
rs9399613	6	147986024	T	C	0.289249	0.0108699	0.00174122	4.3e-10
rs620598	6	153120813	G	A	0.225661	-0.0109529	0.00188244	5.94e-09
rs62441739	7	21095957	C	G	0.208798	0.0108503	0.00193179	1.95e-08
rs710888	7	44777556	G	A	0.579464	-0.00892235	0.00159644	2.29e-08
rs2944804	7	71829050	C	A	0.313444	-0.011228	0.00169755	3.74e-11
rs62483850	7	102125217	C	T	0.397142	-0.0124832	0.00187009	2.47e-11
rs1291245141	7	133704168	GTGA	G	0.549346	0.00996697	0.00162607	8.82e-10
rs67446253	8	4842296	T	C	0.342806	-0.0100649	0.00166849	1.62e-09
rs7833021	8	32016694	T	C	0.772453	-0.0118878	0.00187898	2.5e-10
rs10954935	8	33670379	G	C	0.428067	-0.00952132	0.00159273	2.26e-09
rs2360802	8	53132694	T	A	0.225047	-0.0124113	0.00188482	4.55e-11
rs10102398	8	76670707	A	G	0.182547	0.0124058	0.0020333	1.05e-09
rs796132183	8	103856572	T	TA	0.472659	0.00942042	0.00162322	6.49e-09
rs16905193	8	135610120	A	G	0.21308	-0.010615	0.00191916	3.18e-08
rs535036532	8	138680923	A	G	0.005894	-0.0630784	0.0110632	1.19e-08
rs55960579	9	66270747	T	G	0.38822	0.0154117	0.00278438	3.11e-08
rs1854558	9	73771616	A	G	0.262825	0.010413	0.00178863	5.82e-09
rs77641763	9	140265782	T	C	0.123036	0.0198201	0.00238914	1.08e-16
rs200278113	10	2365978	TC	T	0.158124	-0.0120511	0.00217631	3.07e-08
rs3982278	10	108925050	AGT	A	0.541117	-0.00924074	0.00164738	2.03e-08
rs177552	11	16931408	C	T	0.327169	0.00960209	0.00167593	1.01e-08
rs1402954	11	33777334	T	C	0.090839	-0.0150189	0.00273075	3.8e-08
rs6591444	11	57724059	A	G	0.313378	0.0122679	0.00169165	4.11e-13
rs7105482	11	80209300	G	A	0.394533	-0.00907885	0.00160899	1.68e-08
rs33928974	11	82568076	CA	C	0.626097	0.010113	0.00177376	1.19e-08
rs7943634	11	126734319	T	C	0.309078	0.00934807	0.00170013	3.83e-08
rs11053125	12	34265417	T	C	0.595066	-0.0119354	0.00162089	1.79e-13
rs17464772	12	39247777	A	G	0.3528	-0.012336	0.00164738	6.98e-14
rs35671385	12	46194304	CAT	C	0.505663	-0.00883563	0.00157232	1.92e-08
rs12227309	12	57679030	T	C	0.24698	-0.0120846	0.00182125	3.24e-11
rs61926781	12	90043098	T	C	0.0592	0.0182216	0.00332673	4.32e-08
rs398116846	12	107441865	AT	A	0.621064	-0.00958559	0.00162857	3.96e-09
rs74643199	12	116772891	T	A	0.159187	0.0122506	0.00217175	1.69e-08
rs1174490764	13	55748247	TA	T	0.198212	0.0126408	0.00196662	1.3e-10
rs1333536	13	59234297	T	C	0.384997	0.0095636	0.00161897	3.48e-09
rs375794143	13	77597260	T	TTCATTCATTCATTCCGTTCAC	0.029691	0.0312008	0.00480296	8.24e-11
rs368019311	14	42180184	GTGCCATATTTTTAAA	G	0.291692	-0.00968104	0.001745	2.89e-08
rs1256112	14	64814311	T	C	0.559253	0.00870759	0.00158826	4.19e-08
rs34757401	14	78784195	G	A	0.226633	-0.0104726	0.0018908	3.05e-08
rs1014895	14	89355534	T	G	0.385817	-0.00895407	0.00161395	2.89e-08
rs77556698	14	98587635	T	G	0.216264	0.0105936	0.00191063	2.95e-08
rs3935182	15	78094807	C	G	0.578471	0.0120849	0.00159494	3.54e-14
rs1420607	16	49149191	A	G	0.272267	-0.0118813	0.00176853	1.84e-11
rs4785297	16	49467631	C	T	0.23542	-0.010258	0.00185123	3e-08
rs113935429	16	53822169	A	AT	0.345096	-0.0120328	0.00165863	4.03e-13
rs1588414	16	56006958	G	A	0.435277	-0.00976801	0.00158405	6.98e-10
rs4784655	16	56364030	C	G	0.321907	0.0098574	0.00168479	4.89e-09
rs72793321	16	60598002	G	A	0.387942	0.00975389	0.00162585	1.98e-09
rs11075924	16	72214613	A	C	0.494919	0.0100758	0.00157226	1.47e-10
rs112377364	17	2582671	G	A	0.918792	-0.0178529	0.00288004	5.69e-10
rs3760185	17	17401736	T	C	0.248	0.0117947	0.00183832	1.4e-10
rs7222039	17	38165541	C	T	0.554717	0.00937768	0.00157866	2.85e-09
rs112568425	17	44019103	G	T	0.280043	-0.0125825	0.00184518	9.16e-12
rs77556405	17	46463909	A	G	0.173042	-0.0175308	0.00207312	2.76e-17
rs34327448	17	50261956	T	A	0.327967	0.0112441	0.00167724	2.03e-11
rs4395148	18	31690668	T	A	0.308545	0.00967256	0.00170277	1.34e-08
rs62080068	18	38165433	T	C	0.292336	-0.00979228	0.00172907	1.48e-08
rs2957261	18	53178562	A	T	0.620683	0.010575	0.00165319	1.59e-10
rs2271731	18	56826077	C	T	0.30215	0.00942919	0.00171799	4.05e-08
rs796184013	19	9975844	C	CT	0.55954	0.00939134	0.00160943	5.37e-09
rs201741877	19	42650198	AG	A	0.151993	0.0134822	0.00223476	1.61e-09
rs6058699	20	31037693	G	C	0.370132	0.00915198	0.00164087	2.44e-08
rs370727181	20	51350354	C	A	0.092285	0.0178676	0.00277542	1.21e-10
rs34955079	22	40932379	C	CTG	0.209728	0.0113886	0.00194239	4.54e-09
rs735119	22	50628746	G	T	0.727477	0.00989715	0.00176044	1.89e-08

### Sheet: SuppTable9
Supplementary Table 9 SBayesS Parameter Estimates for Difficulty Awakening and Chronotype
	Getup_Mean	Getup_SD	Chrono_Mean	Chrono_SD
Pi	0.033279	0.002428	0.029703	0.000924
NnzSnp	38133.3	2772.57	33752.4	1040.27
S	-0.609708	0.043937	-0.479414	0.03186
hsq	0.082279	0.001189	0.110528	0.000952
pi = polygenicity coefficient estimate, NnzSnp = nnumber of non-zero SNPs estimate, S = selection coefficient estimate, hsq = SNP heritability estimate

### Sheet: SuppTable10
Supplementary Table 10. Univariate and bivariate MiXeR estimates
A) Univariate estimates
Trait	pi_mean	pi_se	sig2_beta	sig2_beta_se	sig2_zero	sig2_zero_se	h2	h2_se	nc_p9	nc_p9_se	AIC	BIC
Difficulty Awakening	0.00285332	9.31389e-05	1.21692e-05	3.7073e-07	1.14959	0.00389911	0.0719284	0.000738374	9099.57	297.031	204.433	194.788
Chronotype (Eveningness)	0.00269319	8.7824e-05	1.88002e-05	5.52387e-07	1.19592	0.00444708	0.104889	0.0010036	8588.91	280.081	497.89	488.245
pi, polygenicity; sig2_beta, discoverability; h2, heritability; nc_p9, number of influential variants specific to each phenotype; AIC and BIC are estimates of the model fit with positive values indicating convergence
B) Bivariate estimates
Traits	Dice_mean	Dice_se	pi1	pi1_se	pi2	pi2_se	pi12	pi12_se	nc1 p9	nc1_p9_se	nc2_p9	nc2_p9_se	nc12_p9	nc12_p9_se	rho_beta	rho_beta_se	rg	rg_se	%_concordant_within_shared	%_concordant_within_shared_se	best_vs_min_AIC	best_vs_min_BIC	best_vs_max_AIC	best_vs_max_BIC
Difficulty Awakening &	0.934357	0.0186773	0.000256995	9.48455e-05	9.68693e-05	6.14433e-05	0.00259632	6.71668e-05	819.588	302.473	308.927	195.95	8279.98	214.203	0.877254	0.0165794	0.821651	0.00357824	0.840978	0.0110406	19.166	9.52111	1.38065	-8.26421
Chronotype (Eveningness)
nc1_p9, nc2_p9 and nc12_p9 are the number of influencial variants for trait1, trait2 and the overlap, respectively. rg, genetic correlation; rho_beta, correlation of genetic effects for the overlapping variants; %_concordant_within_shared indicates the fraction of influencing variants within the shared component that have concordant effect directions. best_vs_min_overlap AIC and BIC estimates indicate if MiXeR can accurately distinguish the reported overlap from the minimum possible overlap allowed; best_vs_max_overlap AIC and BIC estimates indicate if MiXeR can accurately distinguish the reported overlap from the maximum possible overlap allowed. Positive AIC and BIC values indicate model convergence.

### Sheet: SuppTable11
Supplementary Table 11. MAGMA gene enrichment analysis results for difficulty awakening
GENE	CHR	START	STOP	NSNPS	NPARAM	N	ZSTAT	P	SYMBOL
ENSG00000176204	2	76974845	77820445	6252	194	457737	10.087	3.16e-24	LRRTM4
ENSG00000143919	2	44589089	44999731	2241	82	457737	8.9161	2.41e-19	CAMKMT
ENSG00000075151	1	21132963	21503377	1511	47	457737	7.7387	5.02e-15	EIF4G3
ENSG00000179915	2	50145643	51259674	6597	232	457737	7.7323	5.28e-15	NRXN1
ENSG00000135828	1	182542769	182558391	66	29	457737	7.1288	5.06e-13	RNASEL
ENSG00000183166	7	71244476	71912136	3885	130	457737	7.0992	6.27e-13	CALN1
ENSG00000065802	2	239335383	239360891	158	22	457737	7.0607	8.28e-13	ASB1
ENSG00000169783	15	77905369	78113242	1209	82	457737	7.0382	9.74e-13	LINGO1
ENSG00000164180	5	87485450	87565293	291	45	457737	6.9101	2.42e-12	TMEM161B
ENSG00000139117	12	39040624	39301232	1485	59	457737	6.8626	3.38e-12	CPNE8
ENSG00000187609	9	140201348	140317714	759	132	457737	6.7499	7.4e-12	EXD3
ENSG00000049246	1	7844380	7905237	365	39	457737	6.726	8.72e-12	PER3
ENSG00000254462	11	57480077	57559058	297	39	457737	6.7224	8.94e-12	TMX2-CTNND1
ENSG00000138079	2	44502599	44548633	325	42	457737	6.6937	1.09e-11	SLC3A1
ENSG00000170667	7	102122892	102158228	39	22	457737	6.6777	1.21e-11	RASA4B
ENSG00000213593	11	57480072	57508445	118	28	457737	6.6601	1.37e-11	TMX2
ENSG00000175548	12	38710380	38717784	43	14	457737	6.6095	1.93e-11	ALG10B
ENSG00000152061	1	174128548	174964445	3762	49	457737	6.5729	2.47e-11	RABGAP1L
ENSG00000156599	11	57435219	57468659	125	32	457737	6.5666	2.57e-11	ZDHHC5
ENSG00000198561	11	57520715	57587018	220	47	457737	6.5502	2.87e-11	CTNND1
ENSG00000186868	17	43971748	44105700	1078	11	457737	6.5198	3.52e-11	MAPT
ENSG00000156603	11	57471186	57479693	31	18	457737	6.467	5e-11	MED19
ENSG00000120071	17	44107282	44302733	1540	13	457737	6.4644	5.09e-11	KANSL1
ENSG00000049245	1	7831329	7841492	58	18	457737	6.4186	6.88e-11	VAMP3
ENSG00000127483	1	21069154	21113816	201	41	457737	6.4153	7.03e-11	HP1BP3
ENSG00000138078	2	44543420	44589001	295	33	457737	6.4126	7.15e-11	PREPL
ENSG00000186509	11	57791353	57949088	934	53	457737	6.4118	7.19e-11	OR9Q1
ENSG00000254732	11	57509635	57560715	176	43	457737	6.4112	7.22e-11	RP11-691N7.6
ENSG00000005812	13	77566740	77601330	198	26	457737	6.3335	1.2e-10	FBXL3
ENSG00000203727	6	147830063	148058683	1690	111	457737	6.2644	1.87e-10	SAMD5
ENSG00000028277	19	42590263	42700737	319	50	457737	6.2598	1.93e-10	POU2F2
ENSG00000119242	12	124403207	124457378	283	33	457737	6.2499	2.05e-10	CCDC92
ENSG00000068781	2	48757064	49003654	1669	109	457737	6.2276	2.37e-10	STON1-GTF2A1L
ENSG00000256762	17	44076616	44077060	1	1	457737	6.2245	2.42e-10	STH
ENSG00000120088	17	43699267	43913194	1540	28	457737	6.19	3.01e-10	CRHR1
ENSG00000102805	13	77564795	77576652	71	16	457737	6.1633	3.56e-10	CLN5
ENSG00000143333	1	182567758	182573543	19	10	457737	6.1094	5e-10	RGS16
ENSG00000261701	16	72088522	72111145	122	34	457737	6.1094	5e-10	HPR
ENSG00000073969	17	44668035	44834830	223	38	457737	6.1094	5e-10	NSF
ENSG00000105722	19	42751724	42759309	33	12	457737	6.1094	5e-10	ERF
ENSG00000101350	20	30865467	30922814	234	40	457737	6.1094	5e-10	KIF3B
ENSG00000204104	2	239229082	239309541	414	42	457737	6.1074	5.06e-10	TRAF3IP1
ENSG00000108551	17	17397751	17399709	11	6	457737	6.1	5.3e-10	RASD1
ENSG00000225190	17	43513266	43568115	255	18	457737	6.0927	5.55e-10	PLEKHM1
ENSG00000131558	7	132937829	133751342	3387	95	457737	6.0925	5.56e-10	EXOC4
ENSG00000171456	20	30946155	31027122	282	27	457737	6.0726	6.29e-10	ASXL1
ENSG00000185294	17	43922256	43924438	27	6	457737	6.045	7.47e-10	SPPL2C
ENSG00000172409	11	57416465	57429340	40	16	457737	5.9978	1e-09	CLP1
ENSG00000165533	14	89290497	89344335	222	45	457737	5.9978	1e-09	TTC8
ENSG00000181007	19	36874022	36909558	186	28	457737	5.9978	1e-09	ZFP82
ENSG00000268643	19	42738735	42759284	74	18	457737	5.9978	1e-09	AC006486.9
ENSG00000156097	1	110082494	110091028	25	12	457737	5.9856	1.08e-09	GPR61
ENSG00000137252	6	55039050	55147418	660	52	457737	5.9815	1.11e-09	HCRTR2
ENSG00000228696	17	44352150	44439130	284	17	457737	5.9748	1.15e-09	ARL17B
ENSG00000142599	1	8412457	8877702	1752	57	457737	5.9289	1.52e-09	RERE
ENSG00000154027	1	77747736	78025651	1710	109	457737	5.927	1.54e-09	AK5
ENSG00000140009	14	64550950	64804830	1283	85	457737	5.8724	2.15e-09	ESR2
ENSG00000211450	11	57508825	57510986	11	7	457737	5.8573	2.35e-09	C11orf31
ENSG00000147488	8	53023399	53373519	1780	144	457737	5.7954	3.41e-09	ST18
ENSG00000124380	2	70120692	70132707	38	8	457737	5.785	3.63e-09	SNRNP27
ENSG00000179195	12	124456392	124499986	194	38	457737	5.7685	4e-09	ZNF664
ENSG00000005243	17	46103533	46115392	52	24	457737	5.761	4.18e-09	COPZ2
ENSG00000105723	19	42734338	42746777	37	16	457737	5.7286	5.06e-09	GSK3A
ENSG00000189079	12	46123448	46301823	543	68	457737	5.715	5.48e-09	ARID2
ENSG00000116786	1	16010827	16061264	283	28	457737	5.6743	6.96e-09	PLEKHM2
ENSG00000132911	5	151771093	151812929	218	16	457737	5.6259	9.22e-09	NMUR2
ENSG00000105088	19	9964394	10047228	542	57	457737	5.6191	9.6e-09	OLFM2
ENSG00000118557	16	72146056	72210777	303	36	457737	5.5907	1.13e-08	PMFBP1
ENSG00000004838	3	50378541	50384283	13	8	457737	5.5861	1.16e-08	ZMYND10
ENSG00000073169	22	50639408	50656045	120	32	457737	5.5804	1.2e-08	SELO
ENSG00000175029	10	126676421	126849739	1253	143	457737	5.574	1.25e-08	CTBP2
ENSG00000146555	7	3341080	4308632	7613	208	457737	5.5689	1.28e-08	SDK1
ENSG00000122515	7	44788180	44809477	79	31	457737	5.5535	1.4e-08	ZMIZ2
ENSG00000196975	2	69871557	70053596	881	67	457737	5.5385	1.53e-08	ANXA4
ENSG00000102967	16	72042487	72058954	105	31	457737	5.5195	1.7e-08	DHODH
ENSG00000179564	3	50316458	50325545	20	8	457737	5.519	1.7e-08	LSMEM2
ENSG00000008405	12	107385142	107487607	442	37	457737	5.4755	2.18e-08	CRY1
ENSG00000155096	8	103838585	103906092	422	46	457737	5.4724	2.22e-08	AZIN1
ENSG00000139218	12	46312914	46385903	256	49	457737	5.4645	2.32e-08	SCAF11
ENSG00000176681	17	44370099	44415160	39	13	457737	5.4626	2.35e-08	LRRC37A
ENSG00000119408	9	127019885	127115586	496	58	457737	5.4519	2.49e-08	NEK6
ENSG00000159314	17	43471275	43511787	203	24	457737	5.4155	3.06e-08	ARHGAP27
ENSG00000197312	1	15943995	15995539	224	21	457737	5.411	3.13e-08	DDI2
ENSG00000059728	2	70124820	70170077	166	22	457737	5.4017	3.3e-08	MXD1
ENSG00000049247	1	7903143	7913572	65	22	457737	5.3865	3.59e-08	UTS2
ENSG00000160570	19	42702750	42724292	74	22	457737	5.3842	3.64e-08	DEDD2
ENSG00000109576	4	170981373	171012850	149	34	457737	5.3717	3.9e-08	AADAT
ENSG00000139269	12	57846106	57853063	26	12	457737	5.3478	4.45e-08	INHBE
ENSG00000113532	5	100142639	100238970	359	32	457737	5.3465	4.48e-08	ST8SIA4
ENSG00000204957	19	42746927	42749125	11	4	457737	5.3463	4.49e-08	AC006486.1
ENSG00000105819	7	102937869	102969958	126	49	457737	5.3448	4.52e-08	PMPCB
ENSG00000268328	2	70129482	70129841	1	1	457737	5.3222	5.13e-08	AC019206.1
ENSG00000154975	17	49707674	50237377	2583	144	457737	5.3086	5.52e-08	CA10
ENSG00000257017	16	72088491	72094954	36	16	457737	5.3045	5.65e-08	HP
ENSG00000159208	1	150254953	150259505	23	10	457737	5.2994	5.81e-08	C1orf51
ENSG00000196628	18	52889562	53332018	1664	113	457737	5.2796	6.47e-08	TCF4
ENSG00000258830	12	57643392	57690267	141	42	457737	5.2788	6.5e-08	RP11-123K3.4
ENSG00000081189	5	88013975	88199922	693	59	457737	5.2747	6.65e-08	MEF2C
ENSG00000171735	1	6845384	7829766	5412	350	457737	5.2673	6.92e-08	CAMTA1
ENSG00000205236	7	102222970	102283316	51	32	457737	5.2643	7.04e-08	RP11-514P8.6
ENSG00000140718	16	53737875	54155853	2408	215	457737	5.2522	7.52e-08	FTO
ENSG00000108379	17	44839872	44910520	287	67	457737	5.2438	7.87e-08	WNT3
ENSG00000105821	7	102952921	102985320	135	42	457737	5.2384	8.1e-08	DNAJC2
ENSG00000172071	2	88856259	88927094	199	54	457737	5.2374	8.14e-08	EIF2AK3
ENSG00000253320	8	103876528	103990104	650	69	457737	5.2362	8.2e-08	KB-1507C5.2
ENSG00000187145	1	150266289	150281414	103	16	457737	5.2124	9.32e-08	MRPS21
ENSG00000140830	16	72078188	72128330	272	35	457737	5.2036	9.77e-08	TXNL4B
ENSG00000167183	17	46029333	46035244	36	12	457737	5.1918	1.04e-07	PRR15L
ENSG00000214435	10	104629273	104661656	187	26	457737	5.1887	1.06e-07	AS3MT
ENSG00000008838	17	38175350	38217468	226	39	457737	5.1863	1.07e-07	MED24
ENSG00000250091	12	124410971	124419531	40	12	457737	5.1702	1.17e-07	DNAH10OS
ENSG00000270316	10	104614029	104661656	249	33	457737	5.1538	1.28e-07	C10orf32-ASMT
ENSG00000155980	12	57943781	57980415	121	42	457737	5.1533	1.28e-07	KIF5A
ENSG00000139915	14	47308826	48144157	4541	139	457737	5.1517	1.29e-07	MDGA2
ENSG00000143374	1	150459887	150480078	127	20	457737	5.1481	1.32e-07	TARS2
ENSG00000087258	16	56225302	56391356	852	88	457737	5.1461	1.33e-07	GNAO1
ENSG00000185482	12	57637236	57644976	24	12	457737	5.1446	1.34e-07	STAC3
ENSG00000165521	14	89078775	89259096	721	46	457737	5.1372	1.39e-07	EML5
ENSG00000068028	3	50367219	50378411	44	18	457737	5.1245	1.49e-07	RASSF1
ENSG00000272781	14	47311134	48143999	4535	136	457737	5.1055	1.65e-07	MDGA2
ENSG00000008196	6	50786436	50815326	149	34	457737	5.0999	1.7e-07	TFAP2B
ENSG00000228008	3	49941278	49954370	28	12	457737	5.0772	1.92e-07	CTD-2330K9.3
ENSG00000118292	1	150240600	150253327	49	19	457737	5.0737	1.95e-07	C1orf54
ENSG00000143369	1	150480538	150486265	25	10	457737	5.0673	2.02e-07	ECM1
ENSG00000138039	2	48859428	48982880	838	88	457737	5.0662	2.03e-07	LHCGR
ENSG00000117360	1	150293925	150325671	190	34	457737	5.038	2.35e-07	PRPF3
ENSG00000160991	7	102073553	102097268	133	38	457737	5.0369	2.37e-07	ORAI2
ENSG00000105737	19	42502473	42573650	162	64	457737	5.0151	2.65e-07	GRIK5
ENSG00000257923	7	101458959	101927249	2328	124	457737	4.993	2.97e-07	CUX1
ENSG00000065135	1	110091233	110136975	186	44	457737	4.9645	3.44e-07	GNAI3
ENSG00000222011	7	102389418	102449672	299	42	457737	4.9459	3.79e-07	FAM185A
ENSG00000171467	6	43274872	43337216	248	53	457737	4.9384	3.94e-07	ZNF318
ENSG00000138031	2	25042038	25142708	694	49	457737	4.9152	4.44e-07	ADCY3
ENSG00000127445	19	9945933	9960358	83	29	457737	4.9027	4.73e-07	PIN1
ENSG00000101336	20	30639991	30689659	241	50	457737	4.8999	4.79e-07	HCK
ENSG00000007168	17	2496504	2588909	483	45	457737	4.8777	5.37e-07	PAFAH1B1
ENSG00000115137	2	25166505	25194963	123	38	457737	4.8754	5.43e-07	DNAJC27
ENSG00000167914	17	38119226	38134019	106	23	457737	4.8737	5.48e-07	GSDMA
ENSG00000166689	11	16799842	17035990	1342	95	457737	4.8715	5.54e-07	PLEKHA7
ENSG00000228049	7	102277474	102312076	35	20	457737	4.8698	5.58e-07	POLR2J2
ENSG00000267645	7	102277496	102312088	35	20	457737	4.8698	5.58e-07	POLR2J2
ENSG00000137204	6	43263432	43273276	32	15	457737	4.8596	5.88e-07	SLC22A7
ENSG00000170615	7	102993177	103086624	425	64	457737	4.8483	6.22e-07	SLC26A5
ENSG00000162105	11	70313961	70963623	3639	250	457737	4.841	6.46e-07	SHANK2
ENSG00000224470	16	71879894	71919171	158	39	457737	4.8345	6.67e-07	ATXN1L
ENSG00000006125	17	33905065	34053436	880	46	457737	4.8289	6.86e-07	AP2B1
ENSG00000066827	8	135490031	135725292	1318	72	457737	4.8226	7.08e-07	ZFAT
ENSG00000151834	4	46250444	46477247	1041	70	457737	4.8134	7.42e-07	GABRA2
ENSG00000197183	20	31030862	31172876	572	60	457737	4.8015	7.88e-07	C20orf112
ENSG00000147457	8	23101150	23119512	121	32	457737	4.756	9.88e-07	CHMP7
ENSG00000161057	7	102984701	103009842	85	27	457737	4.7514	1.01e-06	PSMC2
ENSG00000149485	11	61567099	61596790	87	19	457737	4.7487	1.02e-06	FADS1
ENSG00000184845	5	174867042	174871211	13	5	457737	4.7448	1.04e-06	DRD1
ENSG00000116337	1	110158726	110174673	60	21	457737	4.7415	1.06e-06	AMPD2
ENSG00000188130	22	50683879	50700254	104	23	457737	4.7404	1.07e-06	MAPK12
ENSG00000145242	4	66185281	66536213	2326	107	457737	4.7375	1.08e-06	EPHA5
ENSG00000243244	2	48756522	48826025	453	49	457737	4.7341	1.1e-06	STON1
ENSG00000188641	1	97543299	98386605	4139	208	457737	4.7253	1.15e-06	DPYD
ENSG00000126062	3	50392180	50397041	12	9	457737	4.7175	1.19e-06	TMEM115
ENSG00000144619	3	2140497	3099645	7562	441	457737	4.711	1.23e-06	CNTN4
ENSG00000042317	14	88851268	88936694	307	50	457737	4.7105	1.24e-06	SPATA7
ENSG00000132326	2	239152679	239198743	232	49	457737	4.7086	1.25e-06	PER2
ENSG00000168143	6	54711569	54806820	608	46	457737	4.7023	1.29e-06	FAM83B
ENSG00000179912	12	57643392	57824788	571	40	457737	4.6943	1.34e-06	R3HDM2
ENSG00000132361	17	2592680	2615957	114	33	457737	4.6881	1.38e-06	CLUH
ENSG00000184305	4	91048686	92523064	9275	276	457737	4.6815	1.42e-06	CCSER1
ENSG00000162426	1	8377886	8404227	148	31	457737	4.6666	1.53e-06	SLC45A1
ENSG00000182149	16	71879899	71962913	400	48	457737	4.6639	1.55e-06	IST1
ENSG00000141293	17	46210802	46507637	1216	53	457737	4.6453	1.7e-06	SKAP1
ENSG00000114378	3	50337320	50349812	50	15	457737	4.6294	1.83e-06	HYAL1
ENSG00000130203	19	45409011	45412650	12	7	457737	4.6247	1.88e-06	APOE
ENSG00000163618	3	62384022	62861054	3144	186	457737	4.6245	1.88e-06	CADPS
ENSG00000215695	1	15986364	15988217	5	3	457737	4.6179	1.94e-06	RSC1A1
ENSG00000136930	9	127115745	127177723	226	41	457737	4.6173	1.94e-06	PSMB7
ENSG00000141295	17	45915058	45918699	24	16	457737	4.6063	2.05e-06	SCRN2
ENSG00000108465	17	46045176	46059140	93	19	457737	4.6036	2.08e-06	CDK5RAP3
ENSG00000166562	18	56806709	56826068	128	22	457737	4.5979	2.13e-06	SEC11C
ENSG00000189120	17	45922279	45933240	48	13	457737	4.5961	2.15e-06	SP6
ENSG00000101337	20	30697309	30755061	255	23	457737	4.5937	2.18e-06	TM9SF4
ENSG00000233436	11	57510986	57519253	18	11	457737	4.5903	2.21e-06	BTBD18
ENSG00000019995	10	126630692	126676758	210	33	457737	4.5853	2.27e-06	ZRANB1
ENSG00000006025	17	45884738	45899200	76	17	457737	4.5775	2.35e-06	OSBPL7
ENSG00000136267	7	14184674	15014402	5769	260	457737	4.5762	2.37e-06	DGKB
ENSG00000116161	1	174968300	174980851	51	21	457737	4.5633	2.52e-06	CACYBP

### Sheet: SuppTable12
Supplementary Table 12. MAGMA gene enrichment analysis results for chronotype
GENE	CHR	START	STOP	NSNPS	NPARAM	N	ZSTAT	P	SYMBOL
ENSG00000112137	6	12717893	13288645	1913	102	248100	8.961	1.61e-19	PHACTR1
ENSG00000115896	2	198669426	199437305	2079	107	248100	8.5211	7.9e-18	PLCL1
ENSG00000101746	18	31431064	31804916	1056	64	248100	8.2749	6.43e-17	NOL4
ENSG00000196628	18	52889562	53332018	1023	81	248100	8.1977	1.23e-16	TCF4
ENSG00000185008	3	75955846	77699115	6886	286	248100	8.1371	2.02e-16	ROBO2
ENSG00000139117	12	39040624	39301232	1029	43	248100	7.9849	7.03e-16	CPNE8
ENSG00000175548	12	38710380	38717784	33	10	248100	7.9414	9.99e-16	ALG10B
ENSG00000166562	18	56806709	56826068	94	16	248100	7.891	1.5e-15	SEC11C
ENSG00000108551	17	17397751	17399709	7	3	248100	7.8659	1.83e-15	RASD1
ENSG00000143333	1	182567758	182573543	12	5	248100	7.8298	2.44e-15	RGS16
ENSG00000135828	1	182542769	182558391	47	18	248100	7.8088	2.89e-15	RNASEL
ENSG00000144381	2	198351305	198381461	53	12	248100	7.8017	3.05e-15	HSPD1
ENSG00000115520	2	198318147	198340032	34	10	248100	7.7712	3.89e-15	COQ10B
ENSG00000118298	1	150229554	150237478	9	6	248100	7.7259	5.55e-15	CA14
ENSG00000143401	1	150190717	150208504	36	9	248100	7.7006	6.77e-15	ANP32E
ENSG00000147488	8	53023399	53373519	1028	86	248100	7.6814	7.87e-15	ST18
ENSG00000049245	1	7831329	7841492	40	11	248100	7.6733	8.38e-15	VAMP3
ENSG00000143374	1	150459887	150480078	76	11	248100	7.6068	1.4e-14	TARS2
ENSG00000222011	7	102389418	102449672	106	15	248100	7.5776	1.76e-14	FAM185A
ENSG00000159208	1	150254953	150259505	11	5	248100	7.5575	2.05e-14	C1orf51
ENSG00000143369	1	150480538	150486265	19	8	248100	7.5464	2.24e-14	ECM1
ENSG00000118292	1	150240600	150253327	29	10	248100	7.4459	4.81e-14	C1orf54
ENSG00000187145	1	150266289	150281414	63	9	248100	7.4215	5.79e-14	MRPS21
ENSG00000176204	2	76974845	77820445	3899	142	248100	7.3389	1.08e-13	LRRTM4
ENSG00000179915	2	50145643	51259674	4494	171	248100	7.3377	1.09e-13	NRXN1
ENSG00000117360	1	150293925	150325671	119	18	248100	7.3212	1.23e-13	PRPF3
ENSG00000141026	17	17380300	17396540	41	10	248100	7.3107	1.33e-13	MED9
ENSG00000087258	16	56225302	56391356	619	62	248100	7.258	1.96e-13	GNAO1
ENSG00000075884	2	143848931	144525921	2051	124	248100	7.2503	2.08e-13	ARHGAP15
ENSG00000170615	7	102993177	103086624	253	33	248100	7.1433	4.56e-13	SLC26A5
ENSG00000049246	1	7844380	7905237	274	28	248100	7.1349	4.84e-13	PER3
ENSG00000065802	2	239335383	239360891	124	16	248100	7.0978	6.34e-13	ASB1
ENSG00000152430	2	198591603	198651486	114	20	248100	7.0757	7.43e-13	BOLL
ENSG00000133794	11	13298199	13408813	352	53	248100	6.7891	5.64e-12	ARNTL
ENSG00000132437	7	50526134	50633154	664	35	248100	6.697	1.06e-11	DDC
ENSG00000161040	7	102453308	102715286	503	33	248100	6.6861	1.15e-11	FBXL13
ENSG00000154027	1	77747736	78025651	1267	84	248100	6.6846	1.16e-11	AK5
ENSG00000161057	7	102984701	103009842	54	13	248100	6.6693	1.28e-11	PSMC2
ENSG00000175220	11	46698630	46722165	49	23	248100	6.621	1.78e-11	ARHGAP1
ENSG00000162670	1	190066792	190446759	975	51	248100	6.5619	2.66e-11	BRINP3
ENSG00000114861	3	71003844	71633140	1794	151	248100	6.4572	5.33e-11	FOXP1
ENSG00000115541	2	198364718	198368181	5	3	248100	6.4541	5.44e-11	HSPE1
ENSG00000005810	13	77618792	77901185	699	43	248100	6.4346	6.19e-11	MYCBP2
ENSG00000169251	3	160822484	160971320	430	32	248100	6.3506	1.07e-10	NMD3
ENSG00000228008	3	49941278	49954370	16	5	248100	6.3376	1.17e-10	CTD-2330K9.3
ENSG00000140718	16	53737875	54155853	1625	148	248100	6.3012	1.48e-10	FTO
ENSG00000049247	1	7903143	7913572	44	14	248100	6.3007	1.48e-10	UTS2
ENSG00000184608	8	11225911	11296167	450	41	248100	6.244	2.13e-10	C8orf12
ENSG00000075151	1	21132963	21503377	886	37	248100	6.2028	2.77e-10	EIF4G3
ENSG00000163125	1	150335567	150449042	436	22	248100	6.1833	3.14e-10	RPRD2
ENSG00000171044	8	10753555	11058875	1408	46	248100	6.1584	3.67e-10	XKR6
ENSG00000180210	11	46740730	46761056	68	12	248100	6.1546	3.76e-10	F2
ENSG00000134574	11	47236493	47260767	72	13	248100	6.1501	3.87e-10	DDB2
ENSG00000134575	11	47260853	47270457	37	9	248100	6.1253	4.53e-10	ACP2
ENSG00000115524	2	198254508	198299815	78	19	248100	6.1094	5e-10	SF3B1
ENSG00000270757	2	198365137	198415450	95	18	248100	6.1094	5e-10	HSPE1-MOB4
ENSG00000115540	2	198380295	198418423	79	18	248100	6.1094	5e-10	MOB4
ENSG00000162944	2	198432948	198540769	231	25	248100	6.1094	5e-10	RFTN2
ENSG00000222017	2	198557830	198639547	149	18	248100	6.1094	5e-10	AC011997.1
ENSG00000110497	11	46417964	46615675	343	36	248100	6.1094	5e-10	AMBRA1
ENSG00000175224	11	46638826	46696368	101	24	248100	6.1094	5e-10	ATG13
ENSG00000189079	12	46123448	46301823	250	49	248100	6.1094	5e-10	ARID2
ENSG00000139218	12	46312914	46385903	139	32	248100	6.1094	5e-10	SCAF11
ENSG00000102805	13	77564795	77576652	51	11	248100	6.1094	5e-10	CLN5
ENSG00000005812	13	77566740	77601330	126	16	248100	6.1094	5e-10	FBXL3
ENSG00000105819	7	102937869	102969958	59	22	248100	6.1018	5.24e-10	PMPCB
ENSG00000126952	X	101087085	101112549	68	10	248100	6.056	6.98e-10	NXF5
ENSG00000132326	2	239152679	239198743	171	32	248100	6.0222	8.61e-10	PER2
ENSG00000164180	5	87485450	87565293	176	32	248100	5.9532	1.31e-09	TMEM161B
ENSG00000185945	X	101615316	101726732	4	2	248100	5.944	1.39e-09	NXF2B
ENSG00000215029	X	101629549	101726732	4	2	248100	5.944	1.39e-09	TCP11X2
ENSG00000134571	11	47352957	47374253	61	20	248100	5.9022	1.79e-09	MYBPC3
ENSG00000204104	2	239229082	239309541	291	26	248100	5.8561	2.37e-09	TRAF3IP1
ENSG00000127483	1	21069154	21113816	114	20	248100	5.8467	2.51e-09	HP1BP3
ENSG00000065413	2	197831741	198175897	1265	76	248100	5.7926	3.46e-09	ANKRD44
ENSG00000008405	12	107385142	107487607	296	23	248100	5.7885	3.55e-09	CRY1
ENSG00000163590	3	160473390	160796695	976	39	248100	5.7728	3.9e-09	PPM1L
ENSG00000168143	6	54711569	54806820	425	37	248100	5.7538	4.36e-09	FAM83B
ENSG00000004534	3	49977440	50137478	383	23	248100	5.7325	4.95e-09	RBM6
ENSG00000055813	2	56411258	56613308	829	78	248100	5.6472	8.16e-09	CCDC85A
ENSG00000149091	11	46354455	46402104	107	29	248100	5.6132	9.93e-09	DGKZ
ENSG00000187609	9	140201348	140317714	360	61	248100	5.6127	9.96e-09	EXD3
ENSG00000180773	11	92877341	92931130	156	25	248100	5.6126	9.97e-09	SLC36A4
ENSG00000114841	3	52350335	52434507	215	26	248100	5.6031	1.05e-08	DNAH1
ENSG00000221866	7	131808091	132333447	2262	174	248100	5.5978	1.09e-08	PLXNA4
ENSG00000141458	18	21086148	21166862	201	27	248100	5.5975	1.09e-08	NPC1
ENSG00000217236	2	175199674	175203220	16	6	248100	5.5559	1.38e-08	SP9
ENSG00000141452	18	21083473	21111746	68	13	248100	5.5147	1.75e-08	C18orf8
ENSG00000253350	8	105602961	106431488	2879	153	248100	5.492	1.99e-08	RP11-127H5.1
ENSG00000137252	6	55039050	55147418	411	30	248100	5.4801	2.13e-08	HCRTR2
ENSG00000169306	X	28605516	29974840	2557	142	248100	5.48	2.13e-08	IL1RAPL1
ENSG00000183098	13	93879095	95059655	4394	228	248100	5.4708	2.24e-08	GPC6
ENSG00000131981	14	55590828	55612126	72	13	248100	5.468	2.28e-08	LGALS3
ENSG00000113231	5	76506274	76725632	768	55	248100	5.4516	2.5e-08	PDE8B
ENSG00000166432	X	101137262	101187004	76	16	248100	5.4239	2.92e-08	ZMAT1
ENSG00000175216	11	46764598	46867847	208	34	248100	5.4113	3.13e-08	CKAP5
ENSG00000196542	3	161062580	161090668	136	22	248100	5.4109	3.14e-08	SPTSSB
ENSG00000170820	2	49189296	49381676	1029	47	248100	5.4067	3.21e-08	FSHR
ENSG00000185811	7	50343720	50472799	339	63	248100	5.3977	3.37e-08	IKZF1
ENSG00000178974	14	55738021	55828636	349	23	248100	5.3842	3.64e-08	FBXO34
ENSG00000156097	1	110082494	110091028	16	6	248100	5.3779	3.77e-08	GPR61
ENSG00000164077	3	49946302	49967606	34	11	248100	5.3729	3.87e-08	MON1A
ENSG00000109906	11	113930315	114121398	762	98	248100	5.3727	3.88e-08	ZBTB16
ENSG00000164078	3	49924435	49941299	37	10	248100	5.3656	4.03e-08	MST1R
ENSG00000104447	8	116420724	116821899	977	55	248100	5.3599	4.16e-08	TRPS1
ENSG00000066032	2	79412357	80875905	6038	346	248100	5.3436	4.56e-08	CTNNA2
ENSG00000112232	6	62389865	62996132	2015	52	248100	5.3395	4.66e-08	KHDRBS2
ENSG00000182149	16	71879899	71962913	244	33	248100	5.337	4.72e-08	IST1
ENSG00000102984	16	71893583	71929239	93	19	248100	5.3363	4.74e-08	ZNF821
ENSG00000263620	17	8054134	8066293	37	10	248100	5.3055	5.62e-08	RP11-599B13.6
ENSG00000105821	7	102952921	102985320	63	17	248100	5.2858	6.26e-08	DNAJC2
ENSG00000175806	8	9911778	10286401	2291	108	248100	5.2815	6.41e-08	MSRA
ENSG00000158748	1	19991780	20006055	54	13	248100	5.2713	6.77e-08	HTR6
ENSG00000224470	16	71879894	71919171	102	22	248100	5.2653	7e-08	ATXN1L
ENSG00000132436	7	50511831	50518088	16	6	248100	5.2593	7.23e-08	FIGNL1
ENSG00000184905	X	101380660	101382683	8	3	248100	5.2433	7.89e-08	TCEAL2
ENSG00000183475	15	101142739	101191910	168	30	248100	5.2375	8.14e-08	ASB7
ENSG00000180423	11	46624411	46639459	22	9	248100	5.2244	8.73e-08	HARBI1
ENSG00000157613	11	46299212	46342972	111	26	248100	5.2175	9.07e-08	CREB3L1
ENSG00000005243	17	46103533	46115392	32	14	248100	5.2077	9.56e-08	COPZ2
ENSG00000261701	16	72088522	72111145	87	23	248100	5.204	9.75e-08	HPR
ENSG00000183117	8	2792875	4852494	21777	667	248100	5.1985	1e-07	CSMD1
ENSG00000134569	11	46878419	46940193	153	23	248100	5.1887	1.06e-07	LRP4
ENSG00000197312	1	15943995	15995539	134	9	248100	5.1811	1.1e-07	DDI2
ENSG00000147905	9	37120536	37358146	496	44	248100	5.1641	1.21e-07	ZCCHC7
ENSG00000175161	3	85008132	86123579	4202	90	248100	5.15	1.3e-07	CADM2
ENSG00000140365	15	75628232	75634268	16	9	248100	5.1422	1.36e-07	COMMD4
ENSG00000102409	X	102470020	102472174	8	3	248100	5.1116	1.6e-07	BEX4
ENSG00000110514	11	47290712	47351582	179	25	248100	5.099	1.71e-07	MADD
ENSG00000025434	11	47269851	47290396	59	11	248100	5.0803	1.88e-07	NR1H3
ENSG00000152910	16	76311176	76593135	1486	63	248100	5.0801	1.89e-07	CNTNAP4
ENSG00000003756	3	50126341	50156454	46	14	248100	5.0748	1.94e-07	RBM5
ENSG00000128573	7	113726382	114333827	1573	89	248100	5.0661	2.03e-07	FOXP2
ENSG00000112139	6	37600284	37667082	387	52	248100	5.0623	2.07e-07	MDGA1
ENSG00000134825	11	61535973	61560274	50	15	248100	5.0528	2.18e-07	TMEM258
ENSG00000180720	11	46406640	46408107	1	1	248100	5.0501	2.21e-07	CHRM4
ENSG00000169371	15	75890424	75918810	55	6	248100	5.0486	2.22e-07	SNUPN
ENSG00000174547	11	66202546	66234209	49	17	248100	5.0317	2.43e-07	MRPL11
ENSG00000131558	7	132937829	133751342	2165	63	248100	5.0176	2.62e-07	EXOC4
ENSG00000173898	11	66452719	66496697	76	42	248100	5.0041	2.81e-07	SPTBN2
ENSG00000178999	17	8108056	8113918	18	8	248100	5.0037	2.81e-07	AURKB
ENSG00000183638	8	10463859	10569697	475	68	248100	4.9811	3.16e-07	RP1L1
ENSG00000157168	8	31496902	32622548	4892	184	248100	4.9674	3.39e-07	NRG1
ENSG00000179564	3	50316458	50325545	12	5	248100	4.9671	3.4e-07	LSMEM2
ENSG00000157657	9	116638562	116818871	643	57	248100	4.9667	3.41e-07	ZNF618
ENSG00000091844	6	153325594	153452384	521	32	248100	4.966	3.42e-07	RGS17
ENSG00000164076	3	49895421	49907655	25	8	248100	4.9644	3.45e-07	CAMKV
ENSG00000116544	1	35331037	35395186	135	44	248100	4.9497	3.72e-07	DLGAP3
ENSG00000177694	3	174156363	175523428	6001	300	248100	4.9447	3.81e-07	NAALADL2
ENSG00000231824	18	5145284	5197502	245	44	248100	4.9386	3.93e-07	C18orf42
ENSG00000118557	16	72146056	72210777	225	34	248100	4.9349	4.01e-07	PMFBP1
ENSG00000121671	11	45868669	45904798	94	20	248100	4.9296	4.12e-07	CRY2
ENSG00000138433	2	175212750	175260443	120	20	248100	4.9275	4.16e-07	CIR1
ENSG00000140400	15	75648133	75660971	14	9	248100	4.9242	4.24e-07	MAN2C1
ENSG00000127922	7	96110938	96339203	637	35	248100	4.9206	4.31e-07	SHFM1
ENSG00000147206	X	102330738	102348157	31	17	248100	4.9186	4.36e-07	NXF3
ENSG00000196440	X	100673275	100788446	260	16	248100	4.9173	4.39e-07	ARMCX4
ENSG00000168237	3	52321105	52329272	20	6	248100	4.8932	4.96e-07	GLYCTK
ENSG00000180914	3	8792094	8811314	108	30	248100	4.8903	5.03e-07	OXTR
ENSG00000177971	15	75931426	75941047	16	6	248100	4.8895	5.06e-07	IMP3
ENSG00000168772	4	105389469	105416058	57	14	248100	4.8867	5.13e-07	CXXC4
ENSG00000158813	X	68835911	69259319	961	45	248100	4.8851	5.17e-07	EDA
ENSG00000119636	14	74486056	74549566	289	23	248100	4.878	5.36e-07	CCDC176
ENSG00000128606	7	102553438	102585396	56	12	248100	4.8732	5.49e-07	LRRC17
ENSG00000143156	1	169101769	169337205	1107	31	248100	4.8685	5.62e-07	NME7
ENSG00000182521	14	55880259	55923444	261	18	248100	4.8324	6.75e-07	TBPL2
ENSG00000100372	22	41165634	41215403	96	17	248100	4.8314	6.78e-07	SLC25A17
ENSG00000102935	16	49521435	49891830	1344	140	248100	4.8313	6.78e-07	ZNF423
ENSG00000081189	5	88013975	88199922	439	45	248100	4.8162	7.31e-07	MEF2C
ENSG00000140398	15	75639296	75647592	12	6	248100	4.81	7.55e-07	NEIL1
ENSG00000134824	11	61560452	61634826	222	31	248100	4.8086	7.6e-07	FADS2
ENSG00000196876	12	51984050	52206648	547	37	248100	4.8086	7.6e-07	SCN8A
ENSG00000141431	18	31158579	31331156	559	43	248100	4.8046	7.75e-07	ASXL3
ENSG00000152208	4	93225550	94695707	4824	162	248100	4.787	8.46e-07	GRID2
ENSG00000134769	18	32073254	32471808	1303	49	248100	4.783	8.64e-07	DTNA
ENSG00000215346	8	10983980	10987745	11	3	248100	4.7812	8.71e-07	AF131215.5
ENSG00000173531	3	49721380	49726934	10	5	248100	4.7729	9.08e-07	MST1
ENSG00000161642	12	54762917	54785082	43	13	248100	4.762	9.58e-07	ZNF385A
ENSG00000110693	11	15987995	16761138	1975	81	248100	4.7557	9.89e-07	SOX6
ENSG00000176697	11	27676440	27743605	166	29	248100	4.7504	1.02e-06	BDNF
ENSG00000205659	14	74551499	74667936	468	24	248100	4.7492	1.02e-06	LIN52
ENSG00000158747	1	19967048	19984945	80	25	248100	4.7425	1.06e-06	NBL1
ENSG00000170485	2	101436614	101613291	685	85	248100	4.7314	1.12e-06	NPAS2
ENSG00000166148	12	63539014	63544722	16	7	248100	4.7221	1.17e-06	AVPR1A
ENSG00000169375	15	75661720	75748183	116	16	248100	4.7025	1.29e-06	SIN3A
ENSG00000177710	8	11188397	11189717	13	3	248100	4.6992	1.31e-06	SLC35G5
ENSG00000004838	3	50378541	50384283	13	8	248100	4.6961	1.33e-06	ZMYND10
ENSG00000110975	12	33527173	33592754	270	24	248100	4.6813	1.43e-06	SYT10
ENSG00000180008	14	55493948	55516206	64	14	248100	4.6782	1.45e-06	SOCS4
ENSG00000119711	14	74523553	74551196	128	16	248100	4.6757	1.46e-06	ALDH6A1
ENSG00000132911	5	151771093	151812929	179	11	248100	4.6672	1.53e-06	NMUR2
ENSG00000169255	3	160801671	160823172	54	11	248100	4.6657	1.54e-06	B3GALNT1
ENSG00000172733	8	30853321	30891231	82	22	248100	4.6635	1.55e-06	PURG
ENSG00000148158	9	115513118	115643951	538	26	248100	4.642	1.73e-06	SNX30
ENSG00000147324	8	8640864	8751155	662	48	248100	4.6336	1.8e-06	MFHAS1
ENSG00000205832	16	4606491	4650715	124	23	248100	4.625	1.87e-06	C16orf96
ENSG00000116991	1	232533711	232697304	685	66	248100	4.6225	1.9e-06	SIPA1L2
ENSG00000215704	1	15792404	15817895	98	18	248100	4.6131	1.98e-06	CELA2B
ENSG00000123562	X	102930424	102943086	21	5	248100	4.6119	1.99e-06	MORF4L2
ENSG00000095951	6	12008995	12165232	573	51	248100	4.6084	2.03e-06	HIVEP1
ENSG00000196277	3	6811688	7783215	4339	260	248100	4.5989	2.12e-06	GRM7
ENSG00000126775	14	55833110	55878576	197	21	248100	4.5948	2.17e-06	ATG14
ENSG00000135870	1	173900352	173991435	247	24	248100	4.5877	2.24e-06	RC3H1
ENSG00000018280	2	219246752	219261617	34	9	248100	4.587	2.25e-06	SLC11A1
ENSG00000116138	1	15853308	15918874	254	14	248100	4.5813	2.31e-06	DNAJC16
ENSG00000119878	2	46843555	46852881	28	8	248100	4.58	2.32e-06	CRIPT
ENSG00000135365	11	45950871	46142985	425	29	248100	4.5791	2.33e-06	PHF21A
ENSG00000174453	2	215275789	215443683	586	42	248100	4.5787	2.34e-06	VWC2L
ENSG00000181830	11	45825623	45834566	35	12	248100	4.5739	2.39e-06	SLC35C1
ENSG00000175213	11	46722368	46727462	10	4	248100	4.5705	2.43e-06	ZNF408
ENSG00000149485	11	61567099	61596790	56	11	248100	4.5665	2.48e-06	FADS1
ENSG00000160991	7	102073553	102097268	71	17	248100	4.5625	2.53e-06	ORAI2
ENSG00000143919	2	44589089	44999731	1555	54	248100	4.562	2.53e-06	CAMKMT
ENSG00000151615	4	147560045	147563626	11	4	248100	4.5517	2.66e-06	POU4F2
ENSG00000129351	19	10764937	10803093	85	17	248100	4.5362	2.86e-06	ILF3
ENSG00000134490	18	20777108	21017925	680	64	248100	4.5259	3.01e-06	TMEM241
ENSG00000010322	3	52489134	52527087	110	13	248100	4.5258	3.01e-06	NISCH
ENSG00000173653	11	66610306	66614017	7	5	248100	4.5257	3.01e-06	RCE1
ENSG00000126787	14	55614830	55658396	165	25	248100	4.5223	3.06e-06	DLGAP5
ENSG00000153443	16	4658884	4665028	20	9	248100	4.5167	3.14e-06	UBALD1
ENSG00000172264	20	13976015	16033842	8042	375	248100	4.5039	3.34e-06	MACROD2
ENSG00000176624	18	48700920	48744674	141	19	248100	4.4861	3.63e-06	MEX3C
ENSG00000186235	2	239133193	239140318	43	8	248100	4.4855	3.64e-06	AC016757.3
ENSG00000112031	6	153308497	153323820	60	13	248100	4.4828	3.68e-06	MTRF1L
ENSG00000165259	X	83572882	83757487	514	33	248100	4.4806	3.72e-06	HDX
ENSG00000213339	19	10812106	10824113	38	12	248100	4.4793	3.75e-06	QTRT1
ENSG00000225996	1	150521897	150524367	5	3	248100	4.4704	3.9e-06	AL356356.1
ENSG00000215695	1	15986364	15988217	4	2	248100	4.4678	3.95e-06	RSC1A1
ENSG00000156395	10	106400859	107024993	2625	80	248100	4.4666	3.97e-06	SORCS3
ENSG00000183092	14	101003486	101053750	184	30	248100	4.4583	4.13e-06	BEGAIN
ENSG00000140830	16	72078188	72128330	201	32	248100	4.4477	4.34e-06	TXNL4B
ENSG00000143418	1	150933059	150947479	43	11	248100	4.4442	4.41e-06	CERS2
ENSG00000116741	1	192778169	192781403	3	1	248100	4.4371	4.56e-06	RGS2
ENSG00000122218	1	160259063	160313190	93	17	248100	4.4347	4.61e-06	COPA
ENSG00000181191	X	68380694	68385636	11	4	248100	4.4273	4.77e-06	PJA1
ENSG00000174744	11	66104804	66112596	22	8	248100	4.4202	4.93e-06	BRMS1
ENSG00000196092	9	36833272	37034103	959	86	248100	4.418	4.98e-06	PAX5
ENSG00000214706	3	50325163	50330349	13	9	248100	4.4167	5.01e-06	IFRD2
ENSG00000108423	17	57936851	57970304	84	15	248100	4.4068	5.25e-06	TUBD1
ENSG00000129353	19	10713133	10755235	156	22	248100	4.4064	5.25e-06	SLC44A2
ENSG00000083642	13	33160564	33352157	529	19	248100	4.4011	5.38e-06	PDS5B
ENSG00000167543	17	27893070	27900175	15	7	248100	4.3951	5.54e-06	TP53I13
ENSG00000172071	2	88856259	88927094	95	19	248100	4.3948	5.54e-06	EIF2AK3
ENSG00000005955	17	34900737	34946278	89	13	248100	4.3942	5.56e-06	GGNBP2
ENSG00000104643	8	11141925	11185646	166	20	248100	4.3938	5.57e-06	MTMR9
ENSG00000139133	12	34175216	34182629	29	7	248100	4.3878	5.73e-06	ALG10
ENSG00000196482	1	216676588	217311097	2725	207	248100	4.3769	6.02e-06	ESRRG
ENSG00000141642	18	48494361	48514491	44	18	248100	4.371	6.18e-06	ELAC1
ENSG00000155052	2	124782864	125672864	3482	163	248100	4.368	6.27e-06	CNTNAP5
ENSG00000161992	16	610422	615528	15	5	248100	4.3666	6.31e-06	C16orf11
ENSG00000136141	13	47127303	47327175	676	45	248100	4.3631	6.41e-06	LRCH1
ENSG00000119725	14	74353320	74399214	200	20	248100	4.3544	6.67e-06	ZNF410
ENSG00000125851	20	17206752	17465223	1279	70	248100	4.3473	6.89e-06	PCSK2
ENSG00000102967	16	72042487	72058954	69	17	248100	4.3305	7.44e-06	DHODH
ENSG00000179094	17	8043790	8059824	41	13	248100	4.3299	7.46e-06	PER1
ENSG00000120519	4	147175127	147443123	741	48	248100	4.3226	7.71e-06	SLC10A7
ENSG00000112029	6	153291664	153304714	49	9	248100	4.3224	7.72e-06	FBXO5
ENSG00000119522	9	126141933	126692431	1740	80	248100	4.3171	7.91e-06	DENND1A
ENSG00000132716	1	160185505	160254920	115	16	248100	4.3132	8.05e-06	DCAF8
ENSG00000187475	6	26107640	26108364	6	3	248100	4.3114	8.11e-06	HIST1H1T
ENSG00000173175	3	123001143	123168605	549	46	248100	4.3092	8.19e-06	ADCY5
ENSG00000258465	1	160187254	160254920	112	15	248100	4.3087	8.21e-06	DCAF8
ENSG00000185736	10	1228073	1779670	3017	235	248100	4.308	8.24e-06	ADARB2
ENSG00000129282	17	34958001	34965407	17	5	248100	4.3079	8.24e-06	MRM1
ENSG00000116161	1	174968300	174980851	32	12	248100	4.2913	8.88e-06	CACYBP
ENSG00000108272	17	34948228	34957235	22	7	248100	4.2851	9.13e-06	DHRS11
ENSG00000065135	1	110091233	110136975	114	25	248100	4.2838	9.19e-06	GNAI3
ENSG00000196507	X	102862379	102884618	26	11	248100	4.2829	9.23e-06	TCEAL3
ENSG00000105173	19	30302805	30315215	39	14	248100	4.2808	9.31e-06	CCNE1
ENSG00000172476	X	102754678	102774417	18	9	248100	4.2699	9.78e-06	RAB40A
ENSG00000131095	17	42982376	42994305	52	15	248100	4.2672	9.9e-06	GFAP
ENSG00000140474	15	75128457	75135687	18	4	248100	4.267	9.91e-06	ULK3
ENSG00000096717	10	69644427	69678147	117	18	248100	4.2668	9.91e-06	SIRT1
ENSG00000117601	1	173872947	173886516	37	10	248100	4.2647	1e-05	SERPINC1
ENSG00000149654	20	44802372	44937137	486	59	248100	4.2612	1.02e-05	CDH22
ENSG00000130054	X	68725084	68752351	66	22	248100	4.26	1.02e-05	FAM155B
ENSG00000164091	3	52288437	52322036	80	17	248100	4.2581	1.03e-05	WDR82
ENSG00000184845	5	174867042	174871211	12	5	248100	4.2517	1.06e-05	DRD1
ENSG00000171735	1	6845384	7829766	3576	256	248100	4.2479	1.08e-05	CAMTA1
ENSG00000145934	5	166711804	167691162	3011	260	248100	4.2445	1.1e-05	TENM2
ENSG00000162385	1	53692564	53704282	31	9	248100	4.2438	1.1e-05	MAGOH
ENSG00000105556	19	305575	344798	248	22	248100	4.2328	1.15e-05	MIER2
ENSG00000162384	1	53679771	53686289	17	6	248100	4.232	1.16e-05	C1orf123
ENSG00000170091	5	173472607	173670504	814	107	248100	4.2297	1.17e-05	NSG2
ENSG00000176473	14	100842755	100996640	355	43	248100	4.2217	1.21e-05	WDR25
ENSG00000165379	14	42076773	42373752	1252	53	248100	4.2216	1.21e-05	LRFN5
ENSG00000128285	22	41074754	41078818	19	6	248100	4.2115	1.27e-05	MCHR1
ENSG00000134640	11	92702886	92718232	54	11	248100	4.2088	1.28e-05	MTNR1B
ENSG00000104626	8	8859657	8974256	719	49	248100	4.2086	1.28e-05	ERI1
ENSG00000103404	16	23072727	23160591	282	20	248100	4.2005	1.33e-05	USP31
ENSG00000124302	19	34112861	34264414	706	93	248100	4.1905	1.39e-05	CHST8
ENSG00000133134	X	102564274	102565974	4	2	248100	4.1873	1.41e-05	BEX2
ENSG00000170759	10	32297938	32345359	109	15	248100	4.182	1.44e-05	KIF5B
ENSG00000010379	12	329789	372039	223	41	248100	4.1746	1.49e-05	SLC6A13
ENSG00000115504	2	62900986	63273622	684	62	248100	4.1681	1.54e-05	EHBP1
ENSG00000136574	8	11534468	11617511	446	60	248100	4.1629	1.57e-05	GATA4
ENSG00000107864	10	93806449	94050844	516	37	248100	4.1628	1.57e-05	CPEB3
ENSG00000021645	14	78708734	80330762	5985	286	248100	4.1605	1.59e-05	NRXN3
ENSG00000174080	11	66330934	66336312	18	5	248100	4.1597	1.59e-05	CTSF
ENSG00000188730	7	49813257	49961546	477	55	248100	4.1548	1.63e-05	VWC2
ENSG00000160999	7	101928405	101962178	100	27	248100	4.1519	1.65e-05	SH2B2
ENSG00000170633	12	121837844	121868389	87	7	248100	4.1494	1.67e-05	RNF34
ENSG00000103269	16	725666	728268	1	1	248100	4.1494	1.67e-05	RHBDL1
ENSG00000005075	7	102113565	102119354	15	6	248100	4.1478	1.68e-05	POLR2J
ENSG00000255468	11	66115421	66132275	41	7	248100	4.1454	1.7e-05	RP11-867G23.8
ENSG00000186660	11	58346584	58388515	104	24	248100	4.1383	1.75e-05	ZFP91
ENSG00000178467	3	49027319	49044587	25	11	248100	4.1341	1.78e-05	P4HTM
ENSG00000172340	3	67410884	67705038	1378	76	248100	4.1324	1.8e-05	SUCLG2
ENSG00000166748	15	86685227	87572283	4677	198	248100	4.1281	1.83e-05	AGBL1
ENSG00000108176	10	69556427	69597924	88	17	248100	4.1272	1.84e-05	DNAJC12
ENSG00000185278	1	173837220	173872687	128	20	248100	4.1271	1.84e-05	ZBTB37
ENSG00000166747	16	71762913	71843104	257	24	248100	4.1189	1.9e-05	AP1G1
ENSG00000133256	4	619373	664571	192	18	248100	4.1151	1.94e-05	PDE6B
ENSG00000100207	22	42556019	42739622	589	56	248100	4.1102	1.98e-05	TCF20
ENSG00000127831	2	219283815	219318018	65	12	248100	4.1069	2.01e-05	VIL1
ENSG00000186479	5	63802084	63908139	379	54	248100	4.1068	2.01e-05	RGS7BP
ENSG00000173442	11	65343509	65360121	36	13	248100	4.0998	2.07e-05	EHBP1L1
ENSG00000068028	3	50367219	50378411	31	12	248100	4.0978	2.09e-05	RASSF1
ENSG00000168175	14	55518349	55536910	51	16	248100	4.0957	2.1e-05	MAPK1IP1L
ENSG00000107731	10	72972327	73062621	429	58	248100	4.0942	2.12e-05	UNC5B
ENSG00000188779	15	68112042	68126899	39	9	248100	4.0929	2.13e-05	SKOR1
ENSG00000196975	2	69871557	70053596	589	45	248100	4.0928	2.13e-05	ANXA4
ENSG00000163930	3	52435029	52444366	16	7	248100	4.09	2.16e-05	BAP1
ENSG00000115568	2	219502639	219524378	46	8	248100	4.0894	2.16e-05	ZNF142
ENSG00000167131	17	42976510	42982758	24	7	248100	4.089	2.17e-05	CCDC103
ENSG00000198554	14	55405668	55493823	251	26	248100	4.087	2.19e-05	WDHD1
ENSG00000128610	7	121941448	121950745	25	9	248100	4.0796	2.26e-05	FEZF1
ENSG00000182533	3	8775486	8883492	629	72	248100	4.0795	2.26e-05	CAV3
ENSG00000108883	17	42927311	42977030	193	28	248100	4.0728	2.32e-05	EFTUD2
ENSG00000196532	6	26045639	26046097	3	2	248100	4.0721	2.33e-05	HIST1H3C
ENSG00000173838	17	60778675	60885705	330	25	248100	4.0677	2.37e-05	2010-03-01
ENSG00000144868	3	132757235	133116636	1411	67	248100	4.0612	2.44e-05	TMEM108
ENSG00000255073	11	58346645	58392112	112	25	248100	4.0605	2.45e-05	ZFP91-CNTF
ENSG00000122870	10	60272900	60591195	845	55	248100	4.0599	2.45e-05	BICC1
ENSG00000107938	10	127408084	127452712	78	18	248100	4.0565	2.49e-05	EDRF1
ENSG00000173660	1	46769303	46782448	29	11	248100	4.0548	2.51e-05	UQCRH
ENSG00000204851	19	46990163	46999755	36	12	248100	4.0528	2.53e-05	PNMAL2
ENSG00000164088	3	52279841	52284613	7	4	248100	4.0521	2.54e-05	PPM1M

### Sheet: SuppTable13
Supplementary Table 13. Bonferroni-significant pathways enriched for difficulty awakening loci in MAGMA analysis
# ALPHA = 0.05
# NUMBER_OF_TESTS = 15485
# _SET1_ VARIABLE = GO_bp:go_synapse_organization (set)
# _SET1_ NGENES = 373
# _SET1_ P-VALUE = 1.8226e-06
GENE	CHR	START	STOP	NSNPS	NPARAM	N	ZSTAT	P	ZFITTED_BASE	ZRESID_BASE
ENSG00000188157	1	955503	991496	324	45	457737	-0.14945	0.31463	-3.0531e-16	-0.14945
ENSG00000107404	1	1270656	1284730	112	36	457737	-0.89381	0.64873	-3.3307e-16	-0.89381
ENSG00000157916	1	2323267	2336883	70	25	457737	0.54218	0.12206	-3.3307e-16	0.54218
ENSG00000171603	1	9789084	9884584	395	50	457737	-0.59406	0.50706	-3.3307e-16	-0.59406
ENSG00000117154	1	18434240	18704977	1778	210	457737	0.41293	0.064556	-2.7756e-16	0.41293
ENSG00000070831	1	22379120	22419437	217	42	457737	-0.75347	0.55843	-3.3307e-16	-0.75347
ENSG00000173372	1	22962999	22966101	13	7	457737	1.5255	0.022504	-2.2204e-16	1.5255
ENSG00000159189	1	22970123	22974603	33	7	457737	-0.44612	0.48506	-2.7756e-16	-0.44612
ENSG00000173369	1	22979255	22988031	46	14	457737	1.4053	0.024504	-2.2204e-16	1.4053
ENSG00000133216	1	23037332	23241818	1059	126	457737	0.82493	0.041599	-3.3307e-16	0.82493
ENSG00000158195	1	27730730	27816669	324	37	457737	-0.10632	0.31933	-3.0531e-16	-0.10632
ENSG00000121753	1	32192718	32230494	152	29	457737	0.0079361	0.31608	-3.0358e-16	0.0079361
ENSG00000116544	1	35331037	35395186	232	77	457737	1.6199	0.0096045	-2.2204e-16	1.6199
ENSG00000117399	1	43824626	43828874	11	7	457737	-0.93616	0.66682	-3.3307e-16	-0.93616
ENSG00000142949	1	43990858	44089343	519	39	457737	0.63355	0.093603	-3.3307e-16	0.63355
ENSG00000078618	1	52254863	52344477	391	47	457737	1.9098	0.0052193	-2.2204e-16	1.9098
ENSG00000157193	1	53711217	53793742	385	61	457737	-0.19088	0.29774	-3.0531e-16	-0.19088
ENSG00000162599	1	61330931	61928465	3174	301	457737	0.67076	0.014652	-3.3307e-16	0.67076
ENSG00000162631	1	107682629	108026080	1631	147	457737	0.66858	0.042869	-3.3307e-16	0.66858
ENSG00000181754	1	110046797	110052360	15	8	457737	0.78089	0.095659	-3.3307e-16	0.78089
ENSG00000143553	1	153631130	153634306	16	8	457737	-0.66081	0.54732	-3.3307e-16	-0.66081
ENSG00000160716	1	154540257	154552502	54	29	457737	-0.75101	0.56946	-3.3307e-16	-0.75101
ENSG00000169242	1	155099936	155107333	34	15	457737	-0.35527	0.41021	-2.7756e-16	-0.35527
ENSG00000196189	1	156117157	156147543	115	31	457737	1.8111	0.0071335	-2.2204e-16	1.8111
ENSG00000132692	1	156611182	156629324	72	27	457737	-0.30025	0.37264	-2.7756e-16	-0.30025
ENSG00000198400	1	156785432	156851642	320	84	457737	3.1005	7.1111e-05	-4.4409e-16	3.1005
ENSG00000085552	1	159896829	159915386	90	25	457737	-0.62312	0.50811	-3.3307e-16	-0.62312
ENSG00000072694	1	161551101	161648444	772	45	457737	-0.90793	0.55546	-3.3307e-16	-0.90793
ENSG00000198929	1	162039564	162353321	1954	122	457737	1.0102	0.01492	-2.2204e-16	1.0102
ENSG00000162761	1	165171104	165325952	924	96	457737	0.48486	0.089421	-2.7756e-16	0.48486
ENSG00000197959	1	171810621	172387606	2741	137	457737	-1.654	0.59961	-2.2204e-16	-1.654
ENSG00000116147	1	175284330	175712906	2499	201	457737	-0.46805	0.20031	-2.7756e-16	-0.46805
ENSG00000163531	1	204797779	204991950	1172	99	457737	0.58896	0.066777	-3.3307e-16	0.58896
ENSG00000184144	1	205012325	205047627	224	36	457737	1.4362	0.018851	-2.2204e-16	1.4362
ENSG00000117280	1	205737114	205744588	50	15	457737	0.17841	0.23564	-3.0531e-16	0.17841
ENSG00000136634	1	206940947	206945839	36	15	457737	-1.8013	0.8918	-2.2204e-16	-1.8013
ENSG00000154342	1	228194752	228248961	239	49	457737	-0.98485	0.63373	-3.3307e-16	-0.98485
ENSG00000143761	1	228270361	228286912	56	20	457737	-0.31002	0.4095	-2.7756e-16	-0.31002
ENSG00000116906	1	231376953	231413719	168	26	457737	0.21156	0.20444	-3.0531e-16	0.21156
ENSG00000135766	1	231499497	231560790	455	17	457737	-0.42649	0.44233	-2.7756e-16	-0.42649
ENSG00000119878	2	46843555	46852881	52	19	457737	-0.44045	0.44588	-2.7756e-16	-0.44045
ENSG00000179915	2	50145643	51259674	6597	232	457737	5.8887	5.279e-15	0	5.8887
ENSG00000138071	2	65454887	65498387	217	34	457737	0.023718	0.25144	-3.0184e-16	0.023718
ENSG00000075340	2	70834750	70995357	1056	61	457737	0.23389	0.13304	-3.0531e-16	0.23389
ENSG00000204843	2	74588281	74619214	112	32	457737	-0.28642	0.40744	-2.7756e-16	-0.28642
ENSG00000066032	2	79412357	80875905	8735	412	457737	1.9628	5.3429e-05	-2.2204e-16	1.9628
ENSG00000162951	2	80515483	80531874	64	25	457737	-0.53075	0.46257	-3.3307e-16	-0.53075
ENSG00000182389	2	152689290	152955593	1271	67	457737	1.3513	0.011931	-2.2204e-16	1.3513
ENSG00000115183	2	159825146	160089170	1497	91	457737	0.34777	0.087913	-2.7756e-16	0.34777
ENSG00000138435	2	175612320	175629200	93	18	457737	-2.1432	0.94485	-4.4409e-16	-2.1432
ENSG00000170396	2	185463093	185804219	1646	61	457737	-1.4117	0.66438	-2.2204e-16	-1.4117
ENSG00000003393	2	202565277	202645912	450	42	457737	-1.5166	0.80249	-2.2204e-16	-1.5166
ENSG00000138443	2	204192942	204312446	437	63	457737	-0.63624	0.47913	-3.3307e-16	-0.63624
ENSG00000118257	2	206546714	206662857	579	103	457737	1.3657	0.016123	-2.2204e-16	1.3657
ENSG00000163251	2	208627310	208634287	27	15	457737	-1.1148	0.71574	-2.2204e-16	-1.1148
ENSG00000178568	2	212240446	213403565	7829	294	457737	-3.0662	0.88685	-4.4409e-16	-3.0662
ENSG00000116106	2	222282747	222438922	859	77	457737	-2.0381	0.88362	-4.4409e-16	-2.0381
ENSG00000135905	2	225629807	225907162	1459	102	457737	0.49783	0.065378	-2.7756e-16	0.49783
ENSG00000187957	2	230222345	230579274	2383	183	457737	-0.37333	0.1847	-2.7756e-16	-0.37333
ENSG00000066248	2	233743396	233877982	1014	75	457737	2.1153	0.0013118	-4.4409e-16	2.1153
ENSG00000124839	2	238482965	238510257	279	41	457737	0.37837	0.15527	-2.7756e-16	0.37837
ENSG00000175928	3	3841121	3889387	293	43	457737	2.0238	0.0038517	-4.4409e-16	2.0238
ENSG00000180914	3	8792094	8811314	139	41	457737	-0.32112	0.35779	-2.7756e-16	-0.32112
ENSG00000156959	3	9543481	9595486	389	37	457737	-1.1469	0.69371	-2.2204e-16	-1.1469
ENSG00000134072	3	9799026	9811676	41	19	457737	-0.7141	0.55467	-3.3307e-16	-0.7141
ENSG00000157017	3	10327359	10334631	41	19	457737	-0.67697	0.52616	-3.3307e-16	-0.67697
ENSG00000154764	3	13857755	13921618	421	62	457737	1.6081	0.0097966	-2.2204e-16	1.6081
ENSG00000206561	3	15491640	15563258	387	48	457737	0.8482	0.060506	-3.3307e-16	0.8482
ENSG00000168329	3	39304985	39323226	97	32	457737	0.82373	0.070345	-3.3307e-16	0.82373
ENSG00000168036	3	41236328	41301587	246	46	457737	1.9814	0.0040668	-2.2204e-16	1.9814
ENSG00000164050	3	48445261	48471594	66	20	457737	1.3386	0.026877	-2.2204e-16	1.3386
ENSG00000172037	3	49158547	49170551	32	23	457737	1.5669	0.019013	-2.2204e-16	1.5669
ENSG00000067560	3	49396578	49450431	230	37	457737	1.3557	0.022182	-2.2204e-16	1.3557
ENSG00000173402	3	49506146	49573048	227	34	457737	0.9149	0.058824	-3.3307e-16	0.9149
ENSG00000164061	3	49591922	49708978	346	40	457737	0.78063	0.074072	-3.3307e-16	0.78063
ENSG00000176020	3	49754267	49761349	19	14	457737	0.29127	0.20195	-2.7756e-16	0.29127
ENSG00000164076	3	49895421	49907655	37	14	457737	3.0816	0.0001301	-4.4409e-16	3.0816
ENSG00000001617	3	50192478	50226508	114	27	457737	3.7126	7.3589e-06	-4.4409e-16	3.7126
ENSG00000007402	3	50400233	50541675	538	54	457737	3.8542	3.5573e-06	-4.4409e-16	3.8542
ENSG00000144771	3	54952264	55001115	284	34	457737	0.79152	0.076708	-3.3307e-16	0.79152
ENSG00000114251	3	55499743	55523973	105	33	457737	-0.53162	0.45217	-3.3307e-16	-0.53162
ENSG00000187672	3	55542336	56502391	5176	177	457737	0.50918	0.0086476	-3.3307e-16	0.50918
ENSG00000168374	3	57557090	57583947	141	28	457737	-0.65076	0.5147	-3.3307e-16	-0.65076
ENSG00000121440	3	73431584	73674091	1308	142	457737	0.33666	0.093983	-2.7756e-16	0.33666
ENSG00000185008	3	75955846	77699115	10029	376	457737	1.6275	0.00021764	-2.2204e-16	1.6275
ENSG00000083937	3	87276421	87304698	142	37	457737	0.46197	0.13748	-2.7756e-16	0.46197
ENSG00000172020	3	115342171	115440337	463	93	457737	-0.28166	0.30914	-2.7756e-16	-0.28166
ENSG00000160145	3	123798870	124445172	3742	165	457737	-1.668	0.48153	-2.2204e-16	-1.668
ENSG00000004399	3	129274018	129325661	297	35	457737	-1.6617	0.85474	-2.2204e-16	-1.6617
ENSG00000144868	3	132757235	133116636	2080	80	457737	0.38871	0.057964	-2.7756e-16	0.38871
ENSG00000163785	3	133784147	133969689	945	52	457737	-0.94037	0.55993	-3.3307e-16	-0.94037
ENSG00000154928	3	134316643	134979309	3639	241	457737	0.48312	0.016488	-2.7756e-16	0.48312
ENSG00000158258	3	139654027	140296239	3611	235	457737	-1.5962	0.48417	-2.2204e-16	-1.5962
ENSG00000070087	3	149682691	149768575	474	44	457737	-0.3955	0.39202	-2.7756e-16	-0.3955
ENSG00000174953	3	153990335	154042286	193	41	457737	-0.22736	0.3378	-3.0531e-16	-0.22736
ENSG00000121871	3	164904508	164914897	45	14	457737	0.42974	0.16968	-2.7756e-16	0.42974
ENSG00000121853	3	172162923	172166246	13	6	457737	0.96698	0.073979	-3.3307e-16	0.96698
ENSG00000169760	3	173114074	174004434	4905	224	457737	0.93863	0.0026465	-3.3307e-16	0.93863
ENSG00000114867	3	184032283	184053146	79	38	457737	2.4114	0.0012306	-4.4409e-16	2.4114
ENSG00000182580	3	184279572	184300197	116	34	457737	2.0771	0.0032698	-4.4409e-16	2.0771
ENSG00000244405	3	185764097	185828107	224	45	457737	1.1438	0.040379	-2.2204e-16	1.1438
ENSG00000196083	3	190231840	190375843	866	117	457737	-1.2812	0.66506	-2.2204e-16	-1.2812
ENSG00000198836	3	193310933	193415612	562	32	457737	0.47112	0.1273	-2.7756e-16	0.47112
ENSG00000174013	3	196295482	196315930	119	22	457737	-2.1754	0.94666	-4.4409e-16	-2.1754
ENSG00000075711	3	196769431	197026171	1457	59	457737	0.59756	0.060586	-3.3307e-16	0.59756
ENSG00000151834	4	46250444	46477247	1041	70	457737	3.9418	7.4211e-07	-4.4409e-16	3.9418
ENSG00000150471	4	62066976	62944053	4236	217	457737	0.55134	0.0084171	-3.3307e-16	0.55134
ENSG00000138758	4	77870856	77961537	448	46	457737	0.2633	0.16771	-2.7756e-16	0.2633
ENSG00000152583	4	88394487	88452213	359	34	457737	0.8218	0.070496	-3.3307e-16	0.8218
ENSG00000145335	4	90645250	90759466	677	49	457737	2.5486	0.00050652	-4.4409e-16	2.5486
ENSG00000152208	4	93225550	94695707	7267	234	457737	0.6196	0.0075682	-3.3307e-16	0.6196
ENSG00000163110	4	95373037	95589377	1089	58	457737	0.60641	0.070066	-3.3307e-16	0.60641
ENSG00000151012	4	139085251	139163503	416	48	457737	0.5437	0.10598	-3.3307e-16	0.5437
ENSG00000137462	4	154622652	154626851	17	10	457737	1.4291	0.02489	-2.2204e-16	1.4291
ENSG00000109738	4	157997209	158093242	588	42	457737	-0.79111	0.56253	-3.3307e-16	-0.79111
ENSG00000150625	4	176554085	176923815	2266	158	457737	0.57019	0.035924	-3.3307e-16	0.57019
ENSG00000169862	5	10971952	11904155	5245	333	457737	-1.3558	0.29476	-2.2204e-16	-1.3558
ENSG00000113100	5	26880709	27121257	1183	95	457737	2.3322	0.0005325	-4.4409e-16	2.3322
ENSG00000168621	5	37812779	37839788	138	36	457737	-0.48075	0.43876	-2.7756e-16	-0.48075
ENSG00000181104	5	76011868	76031606	77	27	457737	0.8843	0.068206	-3.3307e-16	0.8843
ENSG00000152413	5	78668459	78810040	699	59	457737	0.95614	0.04288	-3.3307e-16	0.95614
ENSG00000081189	5	88013975	88199922	693	59	457737	4.5057	6.6483e-08	0	4.5057
ENSG00000153113	5	95860971	96115299	1564	117	457737	0.99815	0.019898	-3.3307e-16	0.99815
ENSG00000184349	5	106712590	107006596	1583	174	457737	-0.67903	0.35462	-3.3307e-16	-0.67903
ENSG00000120729	5	137203480	137223540	63	26	457737	-1.0224	0.68644	-2.2204e-16	-1.0224
ENSG00000146006	5	138204612	138211057	18	7	457737	-1.9304	0.92676	-2.2204e-16	-1.9304
ENSG00000112852	5	140474227	140476962	18	8	457737	-0.84823	0.65807	-3.3307e-16	-0.84823
ENSG00000113205	5	140480234	140483406	23	7	457737	0.020004	0.32147	-3.0184e-16	0.020004
ENSG00000081818	5	140501581	140505201	24	11	457737	-0.60415	0.54593	-3.3307e-16	-0.60415
ENSG00000113209	5	140514800	140517703	15	9	457737	-0.43919	0.49508	-2.7756e-16	-0.43919
ENSG00000113211	5	140529683	140532868	35	15	457737	0.26564	0.20791	-2.7756e-16	0.26564
ENSG00000196963	5	140560980	140565793	46	13	457737	0.95241	0.066159	-3.3307e-16	0.95241
ENSG00000120324	5	140571942	140575215	34	20	457737	0.5699	0.12687	-3.3307e-16	0.5699
ENSG00000197479	5	140579183	140582618	25	14	457737	-0.49841	0.47652	-2.7756e-16	-0.49841
ENSG00000187372	5	140593509	140596993	22	10	457737	-1.4861	0.84217	-2.2204e-16	-1.4861
ENSG00000120327	5	140602931	140605858	23	13	457737	0.3048	0.20846	-2.7756e-16	0.3048
ENSG00000240184	5	140855580	140892542	181	40	457737	1.4399	0.018922	-2.2204e-16	1.4399
ENSG00000242419	5	140864741	140892546	142	36	457737	0.91358	0.061551	-3.3307e-16	0.91358
ENSG00000240764	5	140868808	140892546	131	34	457737	0.93186	0.059867	-3.3307e-16	0.93186
ENSG00000171992	5	149980642	150038782	295	44	457737	-0.34869	0.39917	-2.7756e-16	-0.34869
ENSG00000113140	5	151040657	151066726	131	36	457737	0.99272	0.050454	-3.3307e-16	0.99272
ENSG00000145864	5	160715436	160976050	1236	84	457737	-1.136	0.59689	-2.2204e-16	-1.136
ENSG00000022355	5	161274197	161326975	281	40	457737	3.2732	4.6259e-05	-4.4409e-16	3.2732
ENSG00000113327	5	161494546	161582542	328	60	457737	2.8705	0.00018189	-4.4409e-16	2.8705
ENSG00000184845	5	174867042	174871211	13	5	457737	4.2821	1.0437e-06	0	4.2821
ENSG00000074317	5	176047085	176057530	38	13	457737	-0.10164	0.32436	-3.0531e-16	-0.10164
ENSG00000113758	5	176883609	176901402	80	22	457737	-1.5622	0.83274	-2.2204e-16	-1.5622
ENSG00000196230	6	30687978	30693203	37	11	457737	-0.20459	0.412	-3.0531e-16	-0.20459
ENSG00000232810	6	31543344	31546113	11	6	457737	0.68862	0.13873	-3.3307e-16	0.68862
ENSG00000197283	6	33387847	33421466	112	38	457737	-0.1114	0.30617	-3.0531e-16	-0.1114
ENSG00000112062	6	35995488	36079013	373	35	457737	-0.94499	0.6356	-3.3307e-16	-0.94499
ENSG00000112139	6	37600284	37667082	514	58	457737	2.4652	0.00067884	-4.4409e-16	2.4652
ENSG00000156564	6	40359325	40555204	1369	99	457737	0.44406	0.075528	-2.7756e-16	0.44406
ENSG00000153292	6	46965440	47010099	213	55	457737	-0.56544	0.46303	-3.3307e-16	-0.56544
ENSG00000135298	6	69345259	70099403	4053	132	457737	-0.63734	0.12201	-3.3307e-16	-0.63734
ENSG00000146242	6	83072923	83080545	32	12	457737	-0.36741	0.44348	-2.7756e-16	-0.36741
ENSG00000135355	6	90604188	90605839	5	3	457737	-0.75536	0.63681	-3.3307e-16	-0.75536
ENSG00000135333	6	93949738	94129265	823	96	457737	-0.77867	0.47415	-3.3307e-16	-0.77867
ENSG00000112290	6	110421022	110501207	422	37	457737	0.80832	0.088317	-3.3307e-16	0.80832
ENSG00000010810	6	111981535	112194655	1047	68	457737	-0.36732	0.32081	-2.7756e-16	-0.36732
ENSG00000152818	6	144606837	145174170	3086	120	457737	-0.468	0.16438	-2.7756e-16	-0.468
ENSG00000186340	6	169615875	169654139	359	56	457737	-0.22003	0.30896	-3.0531e-16	-0.22003
ENSG00000225968	7	1727755	1787590	377	57	457737	-0.3209	0.37272	-2.7756e-16	-0.3209
ENSG00000146555	7	3341080	4308632	7613	208	457737	3.7463	1.2817e-08	-4.4409e-16	3.7463
ENSG00000075624	7	5566782	5603415	304	72	457737	0.96402	0.047653	-3.3307e-16	0.96402
ENSG00000136267	7	14184674	15014402	5769	260	457737	2.7227	2.367e-06	-4.4409e-16	2.7227
ENSG00000136279	7	44084239	44109055	146	29	457737	-1.0667	0.68524	-2.2204e-16	-1.0667
ENSG00000058404	7	44256749	44374176	574	54	457737	0.15906	0.18678	-3.0531e-16	0.15906
ENSG00000188763	7	72848109	72850450	5	3	457737	0.7397	0.16122	-3.3307e-16	0.7397
ENSG00000187391	7	77646393	79082890	9134	394	457737	1.5359	0.00028452	-2.2204e-16	1.5359
ENSG00000186472	7	82383329	82792246	2149	91	457737	1.9215	0.00083035	-2.2204e-16	1.9215
ENSG00000170381	7	82993222	83278326	1776	74	457737	-0.21234	0.18793	-3.0531e-16	-0.21234
ENSG00000157240	7	90893783	90898123	12	6	457737	0.53334	0.15161	-3.3307e-16	0.53334
ENSG00000158528	7	94536514	94925727	1563	72	457737	-1.8635	0.80322	-2.2204e-16	-1.8635
ENSG00000087085	7	100487615	100494594	30	15	457737	-2.1552	0.94219	-4.4409e-16	-2.1552
ENSG00000189056	7	103112231	103629963	3462	178	457737	0.75898	0.0084327	-3.3307e-16	0.75898
ENSG00000091129	7	107788068	108097161	1816	82	457737	0.58191	0.046432	-3.3307e-16	0.58191
ENSG00000173114	7	110731062	110765510	116	26	457737	0.072343	0.2791	-3.0531e-16	0.072343
ENSG00000077063	7	117350705	117514193	678	97	457737	2.2949	0.00099658	-4.4409e-16	2.2949
ENSG00000106299	7	123321989	123389121	306	33	457737	-1.196	0.71013	-2.2204e-16	-1.196
ENSG00000128594	7	127667124	127672160	21	13	457737	0.45001	0.15933	-2.7756e-16	0.45001
ENSG00000105894	7	136912088	137028611	585	87	457737	-0.16537	0.26874	-3.0531e-16	-0.16537
ENSG00000164885	7	150750899	150755617	18	9	457737	1.751	0.011082	-2.2204e-16	1.751
ENSG00000157168	8	31496902	32622548	6677	226	457737	2.1216	3.6895e-05	-4.4409e-16	2.1216
ENSG00000168522	8	42889337	42940931	190	43	457737	-1.1166	0.7219	-2.2204e-16	-1.1166
ENSG00000169139	8	48920960	48977268	162	71	457737	0.1914	0.2093	-3.0531e-16	0.1914
ENSG00000164924	8	101928753	101965616	179	31	457737	2.7689	0.00037003	-4.4409e-16	2.7689
ENSG00000147642	8	110586207	110704020	559	45	457737	-0.1346	0.2979	-3.0531e-16	-0.1346
ENSG00000104419	8	134249414	134314265	382	61	457737	0.46252	0.11963	-2.7756e-16	0.46252
ENSG00000169398	8	141667999	142012315	1399	45	457737	-0.0035492	0.17857	-3.0314e-16	-0.0035492
ENSG00000181790	8	143530791	143626370	560	99	457737	1.6168	0.0089745	-2.2204e-16	1.6168
ENSG00000198576	8	143692405	143696833	23	7	457737	1.8834	0.0081913	-2.2204e-16	1.8834
ENSG00000254402	8	145747761	145752416	16	10	457737	0.64853	0.11571	-3.3307e-16	0.64853
ENSG00000147799	8	145754563	145911194	840	63	457737	-0.24668	0.32994	-3.0531e-16	-0.24668
ENSG00000153707	9	8314246	10612723	18447	622	457737	2.0869	2.8919e-05	-4.4409e-16	2.0869
ENSG00000174482	9	27948076	28670283	5150	298	457737	-0.22297	0.048723	-3.0531e-16	-0.22297
ENSG00000165280	9	35056061	35073246	78	26	457737	1.4868	0.018657	-2.2204e-16	1.4868
ENSG00000198722	9	35161999	35405335	840	64	457737	1.545	0.010194	-2.2204e-16	1.545
ENSG00000107362	9	74477368	74525847	191	28	457737	-0.063541	0.33397	-3.0531e-16	-0.063541
ENSG00000148053	9	87283466	87638505	1789	132	457737	-0.38595	0.23965	-2.7756e-16	-0.38595
ENSG00000187764	9	91975702	92113045	936	76	457737	0.58999	0.077283	-3.3307e-16	0.58999
ENSG00000030304	9	113431051	113563859	680	77	457737	-0.41593	0.34917	-2.7756e-16	-0.41593
ENSG00000041982	9	117782806	117880536	559	59	457737	0.18571	0.17392	-3.0531e-16	0.18571
ENSG00000136848	9	124329336	124547809	969	141	457737	-0.8468	0.49166	-3.3307e-16	-0.8468
ENSG00000097007	9	133589333	133763062	993	74	457737	-0.37256	0.31999	-2.7756e-16	-0.37256
ENSG00000196358	9	135037334	135119921	457	71	457737	-1.0479	0.61447	-2.2204e-16	-1.0479
ENSG00000165699	9	135766735	135820020	227	44	457737	-1.1162	0.68591	-2.2204e-16	-1.1162
ENSG00000170835	9	135937365	135947248	36	21	457737	-1.3161	0.78453	-2.2204e-16	-1.3161
ENSG00000176884	9	140032842	140063207	104	34	457737	-0.3777	0.39616	-2.7756e-16	-0.3777
ENSG00000176248	9	140069236	140082989	74	22	457737	-0.47272	0.46439	-2.7756e-16	-0.47272
ENSG00000165985	10	16555742	16564004	48	13	457737	1.609	0.015261	-2.2204e-16	1.609
ENSG00000165995	10	18429606	18830798	2931	183	457737	1.2897	0.0030063	-2.2204e-16	1.2897
ENSG00000099250	10	33466420	33625190	989	87	457737	0.90656	0.037106	-3.3307e-16	0.90656
ENSG00000128805	10	49654077	49864310	1286	103	457737	-1.2121	0.59295	-2.2204e-16	-1.2121
ENSG00000107984	10	54074056	54077802	16	6	457737	0.28922	0.22131	-2.7756e-16	0.28922
ENSG00000151150	10	61786056	62493248	4242	155	457737	-2.4809	0.73034	-4.4409e-16	-2.4809
ENSG00000138311	10	64133951	64431771	1642	126	457737	2.6287	0.00010505	-4.4409e-16	2.6287
ENSG00000198739	10	68685764	68859588	945	74	457737	1.4212	0.011118	-2.2204e-16	1.4212
ENSG00000122862	10	70847862	70864567	73	16	457737	1.2792	0.032692	-2.2204e-16	1.2792
ENSG00000107742	10	73818793	73848790	154	26	457737	-1.0601	0.66725	-2.2204e-16	-1.0601
ENSG00000151208	10	79550549	79686378	828	40	457737	-0.51002	0.40738	-3.3307e-16	-0.51002
ENSG00000173267	10	88718375	88723017	37	12	457737	-0.27497	0.39949	-2.7756e-16	-0.27497
ENSG00000171862	10	89622870	89731687	567	27	457737	0.64935	0.1249	-3.3307e-16	0.64935
ENSG00000187122	10	98757795	98945677	1031	116	457737	-2.4012	0.93393	-4.4409e-16	-2.4012
ENSG00000148798	10	105036920	105050108	58	17	457737	1.4255	0.02423	-2.2204e-16	1.4255
ENSG00000107954	10	105253736	105352309	480	66	457737	0.88395	0.051352	-3.3307e-16	0.88395
ENSG00000175029	10	126676421	126849739	1253	143	457737	4.612	1.2451e-08	0	4.612
ENSG00000254647	11	2181009	2182571	10	4	457737	-0.084298	0.37035	-3.0531e-16	-0.084298
ENSG00000176697	11	27676440	27743605	262	37	457737	2.5947	0.00062918	-4.4409e-16	2.5947
ENSG00000135387	11	34073230	34122703	263	15	457737	-0.91027	0.68639	-3.3307e-16	-0.91027
ENSG00000148948	11	40135753	41481323	7181	310	457737	0.10379	0.023966	-3.0531e-16	0.10379
ENSG00000134569	11	46878419	46940193	236	41	457737	2.1459	0.0029743	-4.4409e-16	2.1459
ENSG00000165917	11	47459308	47470730	59	14	457737	1.5894	0.016135	-2.2204e-16	1.5894
ENSG00000126500	11	63870660	63886645	95	25	457737	2.6202	0.0006114	-4.4409e-16	2.6202
ENSG00000110076	11	64373646	64490660	428	49	457737	3.2512	4.9317e-05	-4.4409e-16	3.2512
ENSG00000172757	11	65590493	65629497	164	38	457737	-1.0659	0.65971	-2.2204e-16	-1.0659
ENSG00000174576	11	66188475	66194178	19	11	457737	-0.30278	0.41404	-2.7756e-16	-0.30278
ENSG00000173898	11	66452719	66496697	127	72	457737	-0.002874	0.25888	-3.0314e-16	-0.002874
ENSG00000173621	11	66624118	66627946	10	7	457737	1.1196	0.063267	-2.2204e-16	1.1196
ENSG00000085733	11	70244510	70282690	199	41	457737	-0.22964	0.34333	-3.0531e-16	-0.22964
ENSG00000162105	11	70313961	70963623	3639	250	457737	3.1932	6.4584e-07	-4.4409e-16	3.1932
ENSG00000150672	11	83166055	85338966	11849	326	457737	2.1829	3.1287e-05	-4.4409e-16	2.1829
ENSG00000168959	11	88237744	88799113	3852	79	457737	0.023254	0.043362	-3.0184e-16	0.023254
ENSG00000214376	11	93551398	93583697	240	34	457737	1.3857	0.023525	-2.2204e-16	1.3857
ENSG00000087053	11	95566046	95658479	477	45	457737	0.31941	0.15728	-2.7756e-16	0.31941
ENSG00000149972	11	98891683	100229616	9801	328	457737	0.90375	0.0028226	-3.3307e-16	0.90375
ENSG00000149295	11	113280318	113346413	344	58	457737	3.8117	3.2051e-06	-4.4409e-16	3.8117
ENSG00000110324	11	117857063	117872196	76	22	457737	-1.2295	0.74795	-2.2204e-16	-1.2295
ENSG00000110400	11	119494120	119599794	524	67	457737	-1.1493	0.65632	-2.2204e-16	-1.1493
ENSG00000149571	11	126293254	126873355	3650	283	457737	2.35	2.6954e-05	-4.4409e-16	2.35
ENSG00000080854	11	133778459	133826880	294	50	457737	1.7608	0.0072994	-2.2204e-16	1.7608
ENSG00000166159	12	1929433	1945918	125	52	457737	-1.8615	0.87918	-2.2204e-16	-1.8615
ENSG00000139182	12	7282294	7311541	131	33	457737	-0.097636	0.30784	-3.0531e-16	-0.097636
ENSG00000273079	12	13693165	14133053	2619	159	457737	1.463	0.0024225	-2.2204e-16	1.463
ENSG00000151490	12	15475331	15750333	1396	110	457737	-0.77168	0.41534	-3.3307e-16	-0.77168
ENSG00000110888	12	30862486	30907885	245	37	457737	0.906	0.05876	-3.3307e-16	0.906
ENSG00000087470	12	32832134	32898486	479	20	457737	-1.0178	0.68087	-2.2204e-16	-1.0178
ENSG00000188906	12	40590546	40763087	989	59	457737	-0.066032	0.21823	-3.0531e-16	-0.066032
ENSG00000139211	12	47469490	47473734	25	10	457737	0.8855	0.082861	-3.3307e-16	0.8855
ENSG00000167535	12	49207577	49222724	48	22	457737	0.68533	0.098584	-3.3307e-16	0.68533
ENSG00000167552	12	49578579	49583107	22	9	457737	0.08493	0.27856	-3.0531e-16	0.08493
ENSG00000139220	12	81652045	82153332	2250	120	457737	-2.2362	0.84234	-4.4409e-16	-2.2362
ENSG00000084112	12	109176466	109251366	396	61	457737	1.2111	0.031217	-2.2204e-16	1.2111
ENSG00000111249	12	111471828	111788358	1342	79	457737	0.038879	0.18041	-3.0531e-16	0.038879
ENSG00000187848	12	133195366	133198972	31	12	457737	2.3052	0.0020097	-4.4409e-16	2.3052
ENSG00000132970	13	27131840	27263085	790	46	457737	0.45876	0.11359	-2.7756e-16	0.45876
ENSG00000136099	13	53418109	53422775	16	7	457737	2.0266	0.007047	-4.4409e-16	2.0266
ENSG00000118946	13	58205944	58303445	378	60	457737	0.68853	0.082025	-3.3307e-16	0.68853
ENSG00000152192	13	79172497	79177673	17	9	457737	2.5658	0.001006	-4.4409e-16	2.5658
ENSG00000178235	13	84451344	84456528	13	7	457737	2.0059	0.0070574	-4.4409e-16	2.0059
ENSG00000184564	13	86366925	86373623	38	7	457737	-0.68642	0.61798	-3.3307e-16	-0.68642
ENSG00000165300	13	88324870	88331871	16	9	457737	1.0069	0.065568	-2.2204e-16	1.0069
ENSG00000152767	13	98794816	99102027	2086	226	457737	-0.58268	0.2703	-3.3307e-16	-0.58268
ENSG00000125266	13	107142079	107187462	225	63	457737	-0.17965	0.30291	-3.0531e-16	-0.17965
ENSG00000187498	13	110801318	110959496	1218	134	457737	-0.39222	0.28015	-2.7756e-16	-0.39222
ENSG00000100968	14	24834879	24848810	61	21	457737	1.2534	0.032592	-2.2204e-16	1.2534
ENSG00000165379	14	42076773	42373752	1826	68	457737	3.4061	3.6849e-06	-4.4409e-16	3.4061
ENSG00000165527	14	50359810	50361490	7	4	457737	0.089007	0.31522	-3.0531e-16	0.089007
ENSG00000126778	14	61110133	61124977	43	17	457737	-0.70106	0.57009	-3.3307e-16	-0.70106
ENSG00000100625	14	61176246	61191066	65	18	457737	0.32322	0.20813	-2.7756e-16	0.32322
ENSG00000171723	14	66974125	67648520	3701	33	457737	-1.5228	0.51989	-2.2204e-16	-1.5228
ENSG00000072110	14	69340860	69446157	650	77	457737	0.46609	0.10674	-2.7756e-16	0.46609
ENSG00000197555	14	71787166	72207946	1896	40	457737	-0.85492	0.45263	-3.3307e-16	-0.85492
ENSG00000080815	14	73603126	73690399	396	48	457737	-0.26965	0.35826	-2.7756e-16	-0.26965
ENSG00000185070	14	85996488	86095034	606	71	457737	1.125	0.028479	-2.2204e-16	1.125
ENSG00000100600	14	93170152	93215047	206	56	457737	-1.3944	0.75645	-2.2204e-16	-1.3944
ENSG00000068793	15	22892005	23006016	824	123	457737	0.19378	0.14401	-3.0531e-16	0.19378
ENSG00000166206	15	26788693	27184686	2522	191	457737	1.1348	0.0067489	-2.2204e-16	1.1348
ENSG00000175344	15	32322691	32464722	686	98	457737	0.57283	0.085032	-3.3307e-16	0.57283
ENSG00000137825	15	41785591	41795747	50	16	457737	-1.1058	0.71207	-2.2204e-16	-1.1058
ENSG00000197535	15	52599480	52821247	1333	36	457737	1.0515	0.029461	-2.2204e-16	1.0515
ENSG00000137766	15	54305101	54920806	4217	182	457737	0.25972	0.01681	-2.7756e-16	0.25972
ENSG00000069869	15	56119120	56285944	1088	39	457737	0.31143	0.13271	-2.7756e-16	0.31143
ENSG00000137845	15	58887403	59042177	761	47	457737	0.12158	0.19995	-3.0531e-16	0.12158
ENSG00000156642	15	73852355	73926475	270	36	457737	0.74687	0.091223	-3.3307e-16	0.74687
ENSG00000136379	15	80972025	81047962	459	51	457737	-0.58304	0.45329	-3.3307e-16	-0.58304
ENSG00000117899	15	81239667	81282219	231	32	457737	-1.2625	0.75712	-2.2204e-16	-1.2625
ENSG00000140538	15	88418230	88799999	1890	140	457737	-0.62956	0.31173	-3.3307e-16	-0.62956
ENSG00000140443	15	99192200	99507759	1818	174	457737	0.93524	0.020963	-3.3307e-16	0.93524
ENSG00000103423	16	4475806	4506776	151	32	457737	-2.9082	0.98917	-4.4409e-16	-2.9082
ENSG00000103319	16	22217603	22298554	367	60	457737	1.0198	0.046503	-2.2204e-16	1.0198
ENSG00000169896	16	31271311	31344213	329	28	457737	-1.7499	0.87473	-2.2204e-16	-1.7499
ENSG00000069329	16	46690054	46723430	85	38	457737	1.1934	0.035921	-2.2204e-16	1.1934
ENSG00000102924	16	49311828	49315742	19	9	457737	1.1467	0.051267	-2.2204e-16	1.1467
ENSG00000006210	16	57406370	57418960	82	26	457737	-1.0335	0.67229	-2.2204e-16	-1.0335
ENSG00000150394	16	61681146	62070939	1963	119	457737	1.2408	0.0085384	-2.2204e-16	1.2408
ENSG00000039068	16	68771128	68869451	610	56	457737	-1.3041	0.71512	-2.2204e-16	-1.3041
ENSG00000152910	16	76311176	76593135	2213	103	457737	-0.30451	0.17122	-2.7756e-16	-0.30451
ENSG00000007168	17	2496504	2588909	483	45	457737	4.2072	5.3662e-07	0	4.2072
ENSG00000108518	17	4848947	4852356	26	14	457737	-1.3583	0.8015	-2.2204e-16	-1.3583
ENSG00000132535	17	7093209	7123021	115	37	457737	1.2868	0.02719	-2.2204e-16	1.2868
ENSG00000169992	17	7308193	7323179	64	30	457737	1.2824	0.027137	-2.2204e-16	1.2824
ENSG00000170175	17	7348380	7361026	54	13	457737	0.33286	0.19234	-2.7756e-16	0.33286
ENSG00000198844	17	8213559	8225829	69	23	457737	0.65815	0.10202	-3.3307e-16	0.65815
ENSG00000133026	17	8377523	8534079	570	45	457737	-1.4004	0.75401	-2.2204e-16	-1.4004
ENSG00000065320	17	8924859	9147317	1561	141	457737	0.072203	0.12758	-3.0531e-16	0.072203
ENSG00000188803	17	11144580	11467380	2116	190	457737	-1.2437	0.51397	-2.2204e-16	-1.2437
ENSG00000006740	17	12692856	12894960	1332	88	457737	-1.2621	0.61794	-2.2204e-16	-1.2621
ENSG00000063015	17	27281919	27333458	167	43	457737	1.2762	0.029047	-2.2204e-16	1.2762
ENSG00000176749	17	30813637	30818274	8	5	457737	1.5109	0.023292	-2.2204e-16	1.5109
ENSG00000108684	17	31340105	32501983	7078	437	457737	2.0395	3.2948e-05	-4.4409e-16	2.0395
ENSG00000017373	17	36686251	36762183	328	44	457737	0.65432	0.104	-3.3307e-16	0.65432
ENSG00000067191	17	37329709	37353956	122	46	457737	0.01286	0.25187	-3.0358e-16	0.01286
ENSG00000171532	17	37759789	37766030	12	6	457737	1.2016	0.048881	-2.2204e-16	1.2016
ENSG00000141736	17	37844167	37886679	145	45	457737	2.4324	0.0011036	-4.4409e-16	2.4324
ENSG00000131094	17	43037061	43045439	42	12	457737	2.8273	0.0003617	-4.4409e-16	2.8273
ENSG00000186868	17	43971748	44105700	1078	11	457737	5.8961	3.5203e-11	0	5.8961
ENSG00000005884	17	48133332	48167845	179	38	457737	0.46502	0.1479	-2.7756e-16	0.46502
ENSG00000069188	17	71330523	71640228	1984	219	457737	-0.47792	0.24766	-2.7756e-16	-0.47792
ENSG00000184009	17	79476997	79490873	129	31	457737	-0.44764	0.43818	-2.7756e-16	-0.44764
ENSG00000141385	18	12328943	12377313	287	37	457737	0.31104	0.18129	-2.7756e-16	0.31104
ENSG00000170558	18	25530930	25757410	984	80	457737	-0.96922	0.54464	-3.3307e-16	-0.96922
ENSG00000141668	18	70203915	70305756	567	52	457737	-0.66195	0.48986	-3.3307e-16	-0.66195
ENSG00000099864	19	708953	748329	380	75	457737	-0.075363	0.25019	-3.0531e-16	-0.075363
ENSG00000129968	19	1876809	1885546	38	9	457737	0.57674	0.13789	-3.3307e-16	0.57674
ENSG00000105426	19	5158506	5340814	1222	150	457737	3.0198	3.4814e-05	-4.4409e-16	3.0198
ENSG00000125730	19	6677715	6730573	380	52	457737	-0.41601	0.38235	-2.7756e-16	-0.41601
ENSG00000171105	19	7112266	7294045	1557	148	457737	0.65574	0.043215	-3.3307e-16	0.65574
ENSG00000127445	19	9945933	9960358	83	29	457737	4.3091	4.7252e-07	0	4.3091
ENSG00000072071	19	14260750	14316999	263	56	457737	0.049709	0.23811	-3.0531e-16	0.049709
ENSG00000130477	19	17712137	17799401	604	106	457737	-1.1443	0.62961	-2.2204e-16	-1.1443
ENSG00000105649	19	18307594	18314884	36	15	457737	-0.53749	0.4832	-3.3307e-16	-0.53749
ENSG00000004777	19	36265434	36279724	63	14	457737	-1.2311	0.75328	-2.2204e-16	-1.2311
ENSG00000126243	19	36426260	36436669	42	14	457737	-1.7623	0.91039	-2.2204e-16	-1.7623
ENSG00000128011	19	39797208	39805976	34	16	457737	-0.15462	0.39901	-3.0531e-16	-0.15462
ENSG00000130203	19	45409011	45412650	12	7	457737	4.1267	1.8759e-06	0	4.1267
ENSG00000104936	19	46272975	46285810	61	15	457737	0.69322	0.10422	-3.3307e-16	0.69322
ENSG00000197405	19	47793280	47825323	195	32	457737	-0.14117	0.3195	-3.0531e-16	-0.14117
ENSG00000131409	19	51020149	51071302	329	79	457737	2.8182	0.00019207	-4.4409e-16	2.8182
ENSG00000161681	19	51165084	51222707	339	97	457737	1.1809	0.026657	-2.2204e-16	1.1809
ENSG00000129455	19	51499263	51505967	56	10	457737	0.61573	0.13525	-3.3307e-16	0.61573
ENSG00000131042	19	54777675	54785039	110	22	457737	0.26559	0.20782	-2.7756e-16	0.26559
ENSG00000187902	19	55940107	55954230	88	28	457737	-0.27447	0.36408	-2.7756e-16	-0.27447
ENSG00000101405	20	3052266	3053163	4	2	457737	0.79608	0.12809	-3.3307e-16	0.79608
ENSG00000088899	20	3143263	3154192	68	31	457737	1.6817	0.010123	-2.2204e-16	1.6817
ENSG00000171867	20	4666882	4682236	83	23	457737	-2.5833	0.97795	-4.4409e-16	-2.5833
ENSG00000125848	20	14303634	14318262	60	23	457737	-1.127	0.70459	-2.2204e-16	-1.127
ENSG00000101463	20	24449835	24647252	1028	92	457737	-0.15993	0.23788	-3.0531e-16	-0.15993
ENSG00000101040	20	45837859	45985567	621	90	457737	0.20842	0.1653	-3.0531e-16	0.20842
ENSG00000124214	20	47729878	47804904	346	38	457737	3.0551	0.00010273	-4.4409e-16	3.0551
ENSG00000101126	20	49505585	49547958	231	44	457737	1.1137	0.041578	-2.2204e-16	1.1137
ENSG00000142192	21	27252861	27543446	1621	122	457737	1.2055	0.0122	-2.2204e-16	1.2055
ENSG00000156299	21	32490734	32932290	2708	212	457737	2.0186	0.00037058	-4.4409e-16	2.0186
ENSG00000171587	21	41382926	42219065	6110	349	457737	2.4566	6.1043e-06	-4.4409e-16	2.4566
ENSG00000099942	22	21271714	21308037	214	30	457737	-0.58467	0.49356	-3.3307e-16	-0.58467
ENSG00000250479	22	24108021	24110630	23	10	457737	1.1553	0.047368	-2.2204e-16	1.1553
ENSG00000100095	22	26565440	26779562	1375	137	457737	-0.71403	0.38327	-3.3307e-16	-0.71403
ENSG00000100285	22	29876219	29887379	73	25	457737	1.9137	0.0058491	-2.2204e-16	1.9137
ENSG00000166862	22	36959968	37099603	838	96	457737	0.56291	0.081085	-3.3307e-16	0.56291
ENSG00000100151	22	38452318	38471708	81	27	457737	-2.6928	0.98083	-4.4409e-16	-2.6928
ENSG00000188064	22	46316242	46373009	502	89	457737	-1.632	0.80802	-2.2204e-16	-1.632
ENSG00000196576	22	50713408	50746056	209	50	457737	1.7914	0.0066568	-2.2204e-16	1.7914
ENSG00000251322	22	51112843	51171726	294	63	457737	0.46482	0.12005	-2.7756e-16	0.46482
# _SET2_ VARIABLE = GO_bp:go_synapse_assembly (set)
# _SET2_ NGENES = 162
# _SET2_ P-VALUE = 1.2229e-06
GENE	CHR	START	STOP	NSNPS	NPARAM	N	ZSTAT	P	ZFITTED_BASE	ZRESID_BASE
ENSG00000188157	1	955503	991496	324	45	457737	-0.14945	0.31463	-3.0531e-16	-0.14945
ENSG00000107404	1	1270656	1284730	112	36	457737	-0.89381	0.64873	-3.3307e-16	-0.89381
ENSG00000171603	1	9789084	9884584	395	50	457737	-0.59406	0.50706	-3.3307e-16	-0.59406
ENSG00000133216	1	23037332	23241818	1059	126	457737	0.82493	0.041599	-3.3307e-16	0.82493
ENSG00000121753	1	32192718	32230494	152	29	457737	0.0079361	0.31608	-3.0358e-16	0.0079361
ENSG00000181754	1	110046797	110052360	15	8	457737	0.78089	0.095659	-3.3307e-16	0.78089
ENSG00000160716	1	154540257	154552502	54	29	457737	-0.75101	0.56946	-3.3307e-16	-0.75101
ENSG00000196189	1	156117157	156147543	115	31	457737	1.8111	0.0071335	-2.2204e-16	1.8111
ENSG00000198400	1	156785432	156851642	320	84	457737	3.1005	7.1111e-05	-4.4409e-16	3.1005
ENSG00000197959	1	171810621	172387606	2741	137	457737	-1.654	0.59961	-2.2204e-16	-1.654
ENSG00000117280	1	205737114	205744588	50	15	457737	0.17841	0.23564	-3.0531e-16	0.17841
ENSG00000154342	1	228194752	228248961	239	49	457737	-0.98485	0.63373	-3.3307e-16	-0.98485
ENSG00000116906	1	231376953	231413719	168	26	457737	0.21156	0.20444	-3.0531e-16	0.21156
ENSG00000179915	2	50145643	51259674	6597	232	457737	5.8887	5.279e-15	0	5.8887
ENSG00000075340	2	70834750	70995357	1056	61	457737	0.23389	0.13304	-3.0531e-16	0.23389
ENSG00000162951	2	80515483	80531874	64	25	457737	-0.53075	0.46257	-3.3307e-16	-0.53075
ENSG00000163251	2	208627310	208634287	27	15	457737	-1.1148	0.71574	-2.2204e-16	-1.1148
ENSG00000178568	2	212240446	213403565	7829	294	457737	-3.0662	0.88685	-4.4409e-16	-3.0662
ENSG00000187957	2	230222345	230579274	2383	183	457737	-0.37333	0.1847	-2.7756e-16	-0.37333
ENSG00000124839	2	238482965	238510257	279	41	457737	0.37837	0.15527	-2.7756e-16	0.37837
ENSG00000175928	3	3841121	3889387	293	43	457737	2.0238	0.0038517	-4.4409e-16	2.0238
ENSG00000180914	3	8792094	8811314	139	41	457737	-0.32112	0.35779	-2.7756e-16	-0.32112
ENSG00000156959	3	9543481	9595486	389	37	457737	-1.1469	0.69371	-2.2204e-16	-1.1469
ENSG00000157017	3	10327359	10334631	41	19	457737	-0.67697	0.52616	-3.3307e-16	-0.67697
ENSG00000154764	3	13857755	13921618	421	62	457737	1.6081	0.0097966	-2.2204e-16	1.6081
ENSG00000206561	3	15491640	15563258	387	48	457737	0.8482	0.060506	-3.3307e-16	0.8482
ENSG00000164050	3	48445261	48471594	66	20	457737	1.3386	0.026877	-2.2204e-16	1.3386
ENSG00000164061	3	49591922	49708978	346	40	457737	0.78063	0.074072	-3.3307e-16	0.78063
ENSG00000176020	3	49754267	49761349	19	14	457737	0.29127	0.20195	-2.7756e-16	0.29127
ENSG00000144771	3	54952264	55001115	284	34	457737	0.79152	0.076708	-3.3307e-16	0.79152
ENSG00000114251	3	55499743	55523973	105	33	457737	-0.53162	0.45217	-3.3307e-16	-0.53162
ENSG00000185008	3	75955846	77699115	10029	376	457737	1.6275	0.00021764	-2.2204e-16	1.6275
ENSG00000172020	3	115342171	115440337	463	93	457737	-0.28166	0.30914	-2.7756e-16	-0.28166
ENSG00000004399	3	129274018	129325661	297	35	457737	-1.6617	0.85474	-2.2204e-16	-1.6617
ENSG00000163785	3	133784147	133969689	945	52	457737	-0.94037	0.55993	-3.3307e-16	-0.94037
ENSG00000154928	3	134316643	134979309	3639	241	457737	0.48312	0.016488	-2.7756e-16	0.48312
ENSG00000158258	3	139654027	140296239	3611	235	457737	-1.5962	0.48417	-2.2204e-16	-1.5962
ENSG00000121871	3	164904508	164914897	45	14	457737	0.42974	0.16968	-2.7756e-16	0.42974
ENSG00000121853	3	172162923	172166246	13	6	457737	0.96698	0.073979	-3.3307e-16	0.96698
ENSG00000169760	3	173114074	174004434	4905	224	457737	0.93863	0.0026465	-3.3307e-16	0.93863
ENSG00000114867	3	184032283	184053146	79	38	457737	2.4114	0.0012306	-4.4409e-16	2.4114
ENSG00000182580	3	184279572	184300197	116	34	457737	2.0771	0.0032698	-4.4409e-16	2.0771
ENSG00000196083	3	190231840	190375843	866	117	457737	-1.2812	0.66506	-2.2204e-16	-1.2812
ENSG00000174013	3	196295482	196315930	119	22	457737	-2.1754	0.94666	-4.4409e-16	-2.1754
ENSG00000151834	4	46250444	46477247	1041	70	457737	3.9418	7.4211e-07	-4.4409e-16	3.9418
ENSG00000150471	4	62066976	62944053	4236	217	457737	0.55134	0.0084171	-3.3307e-16	0.55134
ENSG00000145335	4	90645250	90759466	677	49	457737	2.5486	0.00050652	-4.4409e-16	2.5486
ENSG00000152208	4	93225550	94695707	7267	234	457737	0.6196	0.0075682	-3.3307e-16	0.6196
ENSG00000163110	4	95373037	95589377	1089	58	457737	0.60641	0.070066	-3.3307e-16	0.60641
ENSG00000137462	4	154622652	154626851	17	10	457737	1.4291	0.02489	-2.2204e-16	1.4291
ENSG00000150625	4	176554085	176923815	2266	158	457737	0.57019	0.035924	-3.3307e-16	0.57019
ENSG00000113100	5	26880709	27121257	1183	95	457737	2.3322	0.0005325	-4.4409e-16	2.3322
ENSG00000081189	5	88013975	88199922	693	59	457737	4.5057	6.6483e-08	0	4.5057
ENSG00000184349	5	106712590	107006596	1583	174	457737	-0.67903	0.35462	-3.3307e-16	-0.67903
ENSG00000146006	5	138204612	138211057	18	7	457737	-1.9304	0.92676	-2.2204e-16	-1.9304
ENSG00000112852	5	140474227	140476962	18	8	457737	-0.84823	0.65807	-3.3307e-16	-0.84823
ENSG00000113205	5	140480234	140483406	23	7	457737	0.020004	0.32147	-3.0184e-16	0.020004
ENSG00000081818	5	140501581	140505201	24	11	457737	-0.60415	0.54593	-3.3307e-16	-0.60415
ENSG00000113209	5	140514800	140517703	15	9	457737	-0.43919	0.49508	-2.7756e-16	-0.43919
ENSG00000113211	5	140529683	140532868	35	15	457737	0.26564	0.20791	-2.7756e-16	0.26564
ENSG00000196963	5	140560980	140565793	46	13	457737	0.95241	0.066159	-3.3307e-16	0.95241
ENSG00000120324	5	140571942	140575215	34	20	457737	0.5699	0.12687	-3.3307e-16	0.5699
ENSG00000197479	5	140579183	140582618	25	14	457737	-0.49841	0.47652	-2.7756e-16	-0.49841
ENSG00000187372	5	140593509	140596993	22	10	457737	-1.4861	0.84217	-2.2204e-16	-1.4861
ENSG00000120327	5	140602931	140605858	23	13	457737	0.3048	0.20846	-2.7756e-16	0.3048
ENSG00000145864	5	160715436	160976050	1236	84	457737	-1.136	0.59689	-2.2204e-16	-1.136
ENSG00000022355	5	161274197	161326975	281	40	457737	3.2732	4.6259e-05	-4.4409e-16	3.2732
ENSG00000113327	5	161494546	161582542	328	60	457737	2.8705	0.00018189	-4.4409e-16	2.8705
ENSG00000184845	5	174867042	174871211	13	5	457737	4.2821	1.0437e-06	0	4.2821
ENSG00000112139	6	37600284	37667082	514	58	457737	2.4652	0.00067884	-4.4409e-16	2.4652
ENSG00000153292	6	46965440	47010099	213	55	457737	-0.56544	0.46303	-3.3307e-16	-0.56544
ENSG00000135298	6	69345259	70099403	4053	132	457737	-0.63734	0.12201	-3.3307e-16	-0.63734
ENSG00000146242	6	83072923	83080545	32	12	457737	-0.36741	0.44348	-2.7756e-16	-0.36741
ENSG00000135355	6	90604188	90605839	5	3	457737	-0.75536	0.63681	-3.3307e-16	-0.75536
ENSG00000135333	6	93949738	94129265	823	96	457737	-0.77867	0.47415	-3.3307e-16	-0.77867
ENSG00000186340	6	169615875	169654139	359	56	457737	-0.22003	0.30896	-3.0531e-16	-0.22003
ENSG00000146555	7	3341080	4308632	7613	208	457737	3.7463	1.2817e-08	-4.4409e-16	3.7463
ENSG00000136279	7	44084239	44109055	146	29	457737	-1.0667	0.68524	-2.2204e-16	-1.0667
ENSG00000187391	7	77646393	79082890	9134	394	457737	1.5359	0.00028452	-2.2204e-16	1.5359
ENSG00000186472	7	82383329	82792246	2149	91	457737	1.9215	0.00083035	-2.2204e-16	1.9215
ENSG00000157240	7	90893783	90898123	12	6	457737	0.53334	0.15161	-3.3307e-16	0.53334
ENSG00000158528	7	94536514	94925727	1563	72	457737	-1.8635	0.80322	-2.2204e-16	-1.8635
ENSG00000087085	7	100487615	100494594	30	15	457737	-2.1552	0.94219	-4.4409e-16	-2.1552
ENSG00000091129	7	107788068	108097161	1816	82	457737	0.58191	0.046432	-3.3307e-16	0.58191
ENSG00000173114	7	110731062	110765510	116	26	457737	0.072343	0.2791	-3.0531e-16	0.072343
ENSG00000164885	7	150750899	150755617	18	9	457737	1.751	0.011082	-2.2204e-16	1.751
ENSG00000157168	8	31496902	32622548	6677	226	457737	2.1216	3.6895e-05	-4.4409e-16	2.1216
ENSG00000169139	8	48920960	48977268	162	71	457737	0.1914	0.2093	-3.0531e-16	0.1914
ENSG00000169398	8	141667999	142012315	1399	45	457737	-0.0035492	0.17857	-3.0314e-16	-0.0035492
ENSG00000181790	8	143530791	143626370	560	99	457737	1.6168	0.0089745	-2.2204e-16	1.6168
ENSG00000254402	8	145747761	145752416	16	10	457737	0.64853	0.11571	-3.3307e-16	0.64853
ENSG00000153707	9	8314246	10612723	18447	622	457737	2.0869	2.8919e-05	-4.4409e-16	2.0869
ENSG00000174482	9	27948076	28670283	5150	298	457737	-0.22297	0.048723	-3.0531e-16	-0.22297
ENSG00000148053	9	87283466	87638505	1789	132	457737	-0.38595	0.23965	-2.7756e-16	-0.38595
ENSG00000187764	9	91975702	92113045	936	76	457737	0.58999	0.077283	-3.3307e-16	0.58999
ENSG00000030304	9	113431051	113563859	680	77	457737	-0.41593	0.34917	-2.7756e-16	-0.41593
ENSG00000196358	9	135037334	135119921	457	71	457737	-1.0479	0.61447	-2.2204e-16	-1.0479
ENSG00000170835	9	135937365	135947248	36	21	457737	-1.3161	0.78453	-2.2204e-16	-1.3161
ENSG00000176884	9	140032842	140063207	104	34	457737	-0.3777	0.39616	-2.7756e-16	-0.3777
ENSG00000107984	10	54074056	54077802	16	6	457737	0.28922	0.22131	-2.7756e-16	0.28922
ENSG00000198739	10	68685764	68859588	945	74	457737	1.4212	0.011118	-2.2204e-16	1.4212
ENSG00000107742	10	73818793	73848790	154	26	457737	-1.0601	0.66725	-2.2204e-16	-1.0601
ENSG00000151208	10	79550549	79686378	828	40	457737	-0.51002	0.40738	-3.3307e-16	-0.51002
ENSG00000171862	10	89622870	89731687	567	27	457737	0.64935	0.1249	-3.3307e-16	0.64935
ENSG00000187122	10	98757795	98945677	1031	116	457737	-2.4012	0.93393	-4.4409e-16	-2.4012
ENSG00000176697	11	27676440	27743605	262	37	457737	2.5947	0.00062918	-4.4409e-16	2.5947
ENSG00000134569	11	46878419	46940193	236	41	457737	2.1459	0.0029743	-4.4409e-16	2.1459
ENSG00000126500	11	63870660	63886645	95	25	457737	2.6202	0.0006114	-4.4409e-16	2.6202
ENSG00000110076	11	64373646	64490660	428	49	457737	3.2512	4.9317e-05	-4.4409e-16	3.2512
ENSG00000174576	11	66188475	66194178	19	11	457737	-0.30278	0.41404	-2.7756e-16	-0.30278
ENSG00000173898	11	66452719	66496697	127	72	457737	-0.002874	0.25888	-3.0314e-16	-0.002874
ENSG00000173621	11	66624118	66627946	10	7	457737	1.1196	0.063267	-2.2204e-16	1.1196
ENSG00000162105	11	70313961	70963623	3639	250	457737	3.1932	6.4584e-07	-4.4409e-16	3.1932
ENSG00000214376	11	93551398	93583697	240	34	457737	1.3857	0.023525	-2.2204e-16	1.3857
ENSG00000149972	11	98891683	100229616	9801	328	457737	0.90375	0.0028226	-3.3307e-16	0.90375
ENSG00000149295	11	113280318	113346413	344	58	457737	3.8117	3.2051e-06	-4.4409e-16	3.8117
ENSG00000110400	11	119494120	119599794	524	67	457737	-1.1493	0.65632	-2.2204e-16	-1.1493
ENSG00000149571	11	126293254	126873355	3650	283	457737	2.35	2.6954e-05	-4.4409e-16	2.35
ENSG00000166159	12	1929433	1945918	125	52	457737	-1.8615	0.87918	-2.2204e-16	-1.8615
ENSG00000139182	12	7282294	7311541	131	33	457737	-0.097636	0.30784	-3.0531e-16	-0.097636
ENSG00000139211	12	47469490	47473734	25	10	457737	0.8855	0.082861	-3.3307e-16	0.8855
ENSG00000111249	12	111471828	111788358	1342	79	457737	0.038879	0.18041	-3.0531e-16	0.038879
ENSG00000118946	13	58205944	58303445	378	60	457737	0.68853	0.082025	-3.3307e-16	0.68853
ENSG00000152192	13	79172497	79177673	17	9	457737	2.5658	0.001006	-4.4409e-16	2.5658
ENSG00000178235	13	84451344	84456528	13	7	457737	2.0059	0.0070574	-4.4409e-16	2.0059
ENSG00000184564	13	86366925	86373623	38	7	457737	-0.68642	0.61798	-3.3307e-16	-0.68642
ENSG00000165300	13	88324870	88331871	16	9	457737	1.0069	0.065568	-2.2204e-16	1.0069
ENSG00000152767	13	98794816	99102027	2086	226	457737	-0.58268	0.2703	-3.3307e-16	-0.58268
ENSG00000125266	13	107142079	107187462	225	63	457737	-0.17965	0.30291	-3.0531e-16	-0.17965
ENSG00000165379	14	42076773	42373752	1826	68	457737	3.4061	3.6849e-06	-4.4409e-16	3.4061
ENSG00000165527	14	50359810	50361490	7	4	457737	0.089007	0.31522	-3.0531e-16	0.089007
ENSG00000126778	14	61110133	61124977	43	17	457737	-0.70106	0.57009	-3.3307e-16	-0.70106
ENSG00000100625	14	61176246	61191066	65	18	457737	0.32322	0.20813	-2.7756e-16	0.32322
ENSG00000185070	14	85996488	86095034	606	71	457737	1.125	0.028479	-2.2204e-16	1.125
ENSG00000166206	15	26788693	27184686	2522	191	457737	1.1348	0.0067489	-2.2204e-16	1.1348
ENSG00000156642	15	73852355	73926475	270	36	457737	0.74687	0.091223	-3.3307e-16	0.74687
ENSG00000140538	15	88418230	88799999	1890	140	457737	-0.62956	0.31173	-3.3307e-16	-0.62956
ENSG00000103319	16	22217603	22298554	367	60	457737	1.0198	0.046503	-2.2204e-16	1.0198
ENSG00000069329	16	46690054	46723430	85	38	457737	1.1934	0.035921	-2.2204e-16	1.1934
ENSG00000102924	16	49311828	49315742	19	9	457737	1.1467	0.051267	-2.2204e-16	1.1467
ENSG00000039068	16	68771128	68869451	610	56	457737	-1.3041	0.71512	-2.2204e-16	-1.3041
ENSG00000169992	17	7308193	7323179	64	30	457737	1.2824	0.027137	-2.2204e-16	1.2824
ENSG00000065320	17	8924859	9147317	1561	141	457737	0.072203	0.12758	-3.0531e-16	0.072203
ENSG00000108684	17	31340105	32501983	7078	437	457737	2.0395	3.2948e-05	-4.4409e-16	2.0395
ENSG00000069188	17	71330523	71640228	1984	219	457737	-0.47792	0.24766	-2.7756e-16	-0.47792
ENSG00000170558	18	25530930	25757410	984	80	457737	-0.96922	0.54464	-3.3307e-16	-0.96922
ENSG00000141668	18	70203915	70305756	567	52	457737	-0.66195	0.48986	-3.3307e-16	-0.66195
ENSG00000105426	19	5158506	5340814	1222	150	457737	3.0198	3.4814e-05	-4.4409e-16	3.0198
ENSG00000072071	19	14260750	14316999	263	56	457737	0.049709	0.23811	-3.0531e-16	0.049709
ENSG00000126243	19	36426260	36436669	42	14	457737	-1.7623	0.91039	-2.2204e-16	-1.7623
ENSG00000128011	19	39797208	39805976	34	16	457737	-0.15462	0.39901	-3.0531e-16	-0.15462
ENSG00000131409	19	51020149	51071302	329	79	457737	2.8182	0.00019207	-4.4409e-16	2.8182
ENSG00000161681	19	51165084	51222707	339	97	457737	1.1809	0.026657	-2.2204e-16	1.1809
ENSG00000101405	20	3052266	3053163	4	2	457737	0.79608	0.12809	-3.3307e-16	0.79608
ENSG00000125848	20	14303634	14318262	60	23	457737	-1.127	0.70459	-2.2204e-16	-1.127
ENSG00000101463	20	24449835	24647252	1028	92	457737	-0.15993	0.23788	-3.0531e-16	-0.15993
ENSG00000101126	20	49505585	49547958	231	44	457737	1.1137	0.041578	-2.2204e-16	1.1137
ENSG00000142192	21	27252861	27543446	1621	122	457737	1.2055	0.0122	-2.2204e-16	1.2055
ENSG00000171587	21	41382926	42219065	6110	349	457737	2.4566	6.1043e-06	-4.4409e-16	2.4566
ENSG00000099942	22	21271714	21308037	214	30	457737	-0.58467	0.49356	-3.3307e-16	-0.58467
ENSG00000196576	22	50713408	50746056	209	50	457737	1.7914	0.0066568	-2.2204e-16	1.7914
ENSG00000251322	22	51112843	51171726	294	63	457737	0.46482	0.12005	-2.7756e-16	0.46482
# _SET3_ VARIABLE = GO_bp:go_synaptic_membrane_adhesion (set)
# _SET3_ NGENES = 25
# _SET3_ P-VALUE = 1.6956e-06
GENE	CHR	START	STOP	NSNPS	NPARAM	N	ZSTAT	P	ZFITTED_BASE	ZRESID_BASE
ENSG00000142949	1	43990858	44089343	519	39	457737	0.63355	0.093603	-3.3307e-16	0.63355
ENSG00000162631	1	107682629	108026080	1631	147	457737	0.66858	0.042869	-3.3307e-16	0.66858
ENSG00000179915	2	50145643	51259674	6597	232	457737	5.8887	5.279e-15	0	5.8887
ENSG00000121871	3	164904508	164914897	45	14	457737	0.42974	0.16968	-2.7756e-16	0.42974
ENSG00000169760	3	173114074	174004434	4905	224	457737	0.93863	0.0026465	-3.3307e-16	0.93863
ENSG00000196083	3	190231840	190375843	866	117	457737	-1.2812	0.66506	-2.2204e-16	-1.2812
ENSG00000152583	4	88394487	88452213	359	34	457737	0.8218	0.070496	-3.3307e-16	0.8218
ENSG00000113100	5	26880709	27121257	1183	95	457737	2.3322	0.0005325	-4.4409e-16	2.3322
ENSG00000184349	5	106712590	107006596	1583	174	457737	-0.67903	0.35462	-3.3307e-16	-0.67903
ENSG00000112062	6	35995488	36079013	373	35	457737	-0.94499	0.6356	-3.3307e-16	-0.94499
ENSG00000112139	6	37600284	37667082	514	58	457737	2.4652	0.00067884	-4.4409e-16	2.4652
ENSG00000128594	7	127667124	127672160	21	13	457737	0.45001	0.15933	-2.7756e-16	0.45001
ENSG00000153707	9	8314246	10612723	18447	622	457737	2.0869	2.8919e-05	-4.4409e-16	2.0869
ENSG00000196358	9	135037334	135119921	457	71	457737	-1.0479	0.61447	-2.2204e-16	-1.0479
ENSG00000148948	11	40135753	41481323	7181	310	457737	0.10379	0.023966	-3.0531e-16	0.10379
ENSG00000173621	11	66624118	66627946	10	7	457737	1.1196	0.063267	-2.2204e-16	1.1196
ENSG00000080854	11	133778459	133826880	294	50	457737	1.7608	0.0072994	-2.2204e-16	1.7608
ENSG00000136099	13	53418109	53422775	16	7	457737	2.0266	0.007047	-4.4409e-16	2.0266
ENSG00000118946	13	58205944	58303445	378	60	457737	0.68853	0.082025	-3.3307e-16	0.68853
ENSG00000178235	13	84451344	84456528	13	7	457737	2.0059	0.0070574	-4.4409e-16	2.0059
ENSG00000165379	14	42076773	42373752	1826	68	457737	3.4061	3.6849e-06	-4.4409e-16	3.4061
ENSG00000105426	19	5158506	5340814	1222	150	457737	3.0198	3.4814e-05	-4.4409e-16	3.0198
ENSG00000126243	19	36426260	36436669	42	14	457737	-1.7623	0.91039	-2.2204e-16	-1.7623
ENSG00000131409	19	51020149	51071302	329	79	457737	2.8182	0.00019207	-4.4409e-16	2.8182
ENSG00000125848	20	14303634	14318262	60	23	457737	-1.127	0.70459	-2.2204e-16	-1.127

### Sheet: SuppTable14
Supplementary Table 14. GTEx V8 superordinate tissues MAGMA enrichment analysis for difficulty awakening loci
VARIABLE	NGENES	BETA	BETA_STD	SE	P
Brain	17391	0.056238	0.097759	0.0081544	2.7577e-12
Pituitary	17391	0.034516	0.064418	0.0098549	0.00023112
Testis	17391	0.020338	0.03515	0.0066108	0.0010492
Ovary	17391	0.029761	0.060376	0.012178	0.0072713
Nerve	17391	0.024393	0.049148	0.012428	0.024849
Muscle	17391	0.015269	0.028889	0.0081328	0.030238
Uterus	17391	0.021812	0.044479	0.014306	0.063685
Cervix_Uteri	17391	0.022105	0.043472	0.016975	0.096435
Blood_Vessel	17391	0.013831	0.028083	0.014036	0.16223
Adrenal_Gland	17391	0.011895	0.02298	0.012281	0.16639
Thyroid	17391	0.0062343	0.012357	0.012861	0.31394
Prostate	17391	0.0057015	0.010829	0.016406	0.3641
Heart	17391	0.001615	0.0027808	0.011307	0.44321
Fallopian_Tube	17391	-0.00015786	-0.00030661	0.01648	0.50382
Skin	17391	-0.0064281	-0.012269	0.012026	0.7035
Pancreas	17391	-0.0083597	-0.013986	0.01036	0.79013
Esophagus	17391	-0.021449	-0.040443	0.02043	0.8531
Colon	17391	-0.022893	-0.042895	0.018771	0.88868
Bladder	17391	-0.024207	-0.047231	0.019189	0.89642
Blood	17391	-0.010597	-0.01904	0.0073735	0.92466
Liver	17391	-0.014121	-0.025439	0.0078101	0.96469
Vagina	17391	-0.028044	-0.053688	0.015132	0.96807
Kidney	17391	-0.024744	-0.04358	0.011264	0.98597
Adipose_Tissue	17391	-0.035171	-0.069113	0.016006	0.986
Spleen	17391	-0.021423	-0.042493	0.0093872	0.98875
Stomach	17391	-0.037782	-0.068706	0.01615	0.99034
Breast	17391	-0.047291	-0.091035	0.018954	0.9937
Salivary_Gland	17391	-0.037861	-0.070535	0.012846	0.99839
Small_Intestine	17391	-0.052103	-0.095929	0.012829	0.99998
Lung	17391	-0.064112	-0.1241	0.012561	1

### Sheet: SuppTable15
Supplementary Table 15. GTEx V8 subordinate tissues MAGMA enrichment analysis for difficulty awakening loci
VARIABLE	NGENES	BETA	BETA_STD	SE	P	FULL_NAME
Adipose_Subcutaneous	17391	-0.048092	-0.096061	0.012759	0.99992	Adipose_Subcutaneous
Adipose_Visceral_Omentum	17391	-0.057951	-0.11266	0.013259	0.99999	Adipose_Visceral_Omentum
Adrenal_Gland	17391	-0.013615	-0.026304	0.011903	0.87364	Adrenal_Gland
Artery_Aorta	17391	-0.029165	-0.05956	0.012171	0.99171	Artery_Aorta
Artery_Coronary	17391	-0.038273	-0.076256	0.014148	0.99658	Artery_Coronary
Artery_Tibial	17391	-0.0050407	-0.010385	0.011911	0.66392	Artery_Tibial
Bladder	17391	-0.05741	-0.11202	0.0155	0.99989	Bladder
Brain_Amygdala	17391	0.046796	0.079783	0.009263	2.2102e-07	Brain_Amygdala
Brain_Anterior_cingulate_cor...	17391	0.052025	0.091967	0.0085438	5.7976e-10	Brain_Anterior_cingulate_cortex_BA24
Brain_Caudate_basal_ganglia	17391	0.04447	0.076877	0.0093127	9.0512e-07	Brain_Caudate_basal_ganglia
Brain_Cerebellar_Hemisphere	17391	0.051404	0.1032	0.0071987	4.8335e-13	Brain_Cerebellar_Hemisphere
Brain_Cerebellum	17391	0.053301	0.10587	0.0074212	3.5744e-13	Brain_Cerebellum
Brain_Cortex	17391	0.054708	0.099847	0.0084468	4.8154e-11	Brain_Cortex
Brain_Frontal_Cortex_BA9	17391	0.054439	0.10039	0.0081381	1.1553e-11	Brain_Frontal_Cortex_BA9
Brain_Hippocampus	17391	0.041267	0.069939	0.009429	6.0653e-06	Brain_Hippocampus
Brain_Hypothalamus	17391	0.04836	0.083319	0.009594	2.3436e-07	Brain_Hypothalamus
Brain_Nucleus_accumbens_basa...	17391	0.050417	0.087542	0.0089914	1.0443e-08	Brain_Nucleus_accumbens_basal_ganglia
Brain_Putamen_basal_ganglia	17391	0.042611	0.072558	0.0093766	2.7739e-06	Brain_Putamen_basal_ganglia
Brain_Spinal_cord_cervical_c...	17391	0.022533	0.040537	0.010212	0.013677	Brain_Spinal_cord_cervical_c-1
Brain_Substantia_nigra	17391	0.031474	0.054222	0.010146	0.00096242	Brain_Substantia_nigra
Breast_Mammary_Tissue	17391	-0.067646	-0.13022	0.015017	1	Breast_Mammary_Tissue
Cells_Cultured_fibroblasts	17391	-0.010991	-0.023561	0.0077122	0.92293	Cells_Cultured_fibroblasts
Cells_EBV-transformed_lympho...	17391	-0.0021236	-0.0046346	0.0057758	0.64344	Cells_EBV-transformed_lymphocytes
Cervix_Ectocervix	17391	-0.024734	-0.048529	0.014401	0.95704	Cervix_Ectocervix
Cervix_Endocervix	17391	-0.014663	-0.029059	0.013738	0.85708	Cervix_Endocervix
Colon_Sigmoid	17391	-0.018087	-0.035417	0.014782	0.88944	Colon_Sigmoid
Colon_Transverse	17391	-0.071526	-0.13166	0.013713	1	Colon_Transverse
Esophagus_Gastroesophageal_J...	17391	-0.017595	-0.034665	0.015253	0.87565	Esophagus_Gastroesophageal_Junction
Esophagus_Mucosa	17391	-0.036938	-0.071467	0.0090411	0.99998	Esophagus_Mucosa
Esophagus_Muscularis	17391	-0.020026	-0.039533	0.014766	0.91248	Esophagus_Muscularis
Fallopian_Tube	17391	-0.032931	-0.06396	0.013968	0.9908	Fallopian_Tube
Heart_Atrial_Appendage	17391	-0.015401	-0.027668	0.011269	0.91412	Heart_Atrial_Appendage
Heart_Left_Ventricle	17391	-0.020239	-0.033799	0.010731	0.97035	Heart_Left_Ventricle
Kidney_Cortex	17391	-0.039142	-0.068844	0.01065	0.99988	Kidney_Cortex
Kidney_Medulla	17391	-0.040725	-0.075385	0.010972	0.9999	Kidney_Medulla
Liver	17391	-0.02082	-0.037507	0.0075568	0.99706	Liver
Lung	17391	-0.066294	-0.12832	0.010852	1	Lung
Minor_Salivary_Gland	17391	-0.049812	-0.092799	0.011379	0.99999	Minor_Salivary_Gland
Muscle_Skeletal	17391	0.004348	0.0082265	0.0081652	0.29719	Muscle_Skeletal
Nerve_Tibial	17391	-0.0034743	-0.0070002	0.011976	0.61413	Nerve_Tibial
Ovary	17391	0.0028896	0.0058621	0.011416	0.40009	Ovary
Pancreas	17391	-0.021218	-0.035498	0.0099049	0.9839	Pancreas
Pituitary	17391	0.019674	0.036718	0.010575	0.031417	Pituitary
Prostate	17391	-0.028742	-0.05459	0.014131	0.97902	Prostate
Skin_Not_Sun_Exposed_Suprapu...	17391	-0.019385	-0.037423	0.0091957	0.98248	Skin_Not_Sun_Exposed_Suprapubic
Skin_Sun_Exposed_Lower_leg	17391	-0.017931	-0.034832	0.0092204	0.97409	Skin_Sun_Exposed_Lower_leg
Small_Intestine_Terminal_Ile...	17391	-0.059902	-0.11029	0.011329	1	Small_Intestine_Terminal_Ileum
Spleen	17391	-0.030275	-0.060051	0.0087298	0.99974	Spleen
Stomach	17391	-0.061433	-0.11171	0.014181	0.99999	Stomach
Testis	17391	0.01536	0.026546	0.0065989	0.0099729	Testis
Thyroid	17391	-0.016795	-0.03329	0.01144	0.92894	Thyroid
Uterus	17391	-0.012537	-0.025567	0.012946	0.83357	Uterus
Vagina	17391	-0.049329	-0.094438	0.013084	0.99992	Vagina
Whole_Blood	17391	-0.017274	-0.031225	0.0066801	0.99514	Whole_Blood

### Sheet: SuppTable16
Supplementary Table 16. LDSC genetic correlations for difficulty awakening and chronotype with sleep and psychiatric traits
Trait 1	Trait 2	rg	rg_se	p
Chronotype (eveningness)	MDD	0.0865	0.0222	9.7243e-05
Chronotype (eveningness)	Suicide Attempt	0.0631	0.0271	0.02
Chronotype (eveningness)	Schizophrenia	0.1226	0.0167	1.8761e-13
Chronotype (eveningness)	PTSD	0.0317	0.0454	0.48
Chronotype (eveningness)	Anxiety Disorder	0.0686	0.0225	0.002
Chronotype (eveningness)	Bipolar Disorder	0.0581	0.0189	0.002
Chronotype (eveningness)	Sleep Midpoint Timing	0.8291	0.0414	3.7519e-89
Chronotype (eveningness)	Most Active 10h Timing	0.8383	0.0448	4.3486e-78
Chronotype (eveningness)	Sleep Duration	-0.0003	0.0284	0.99
Chronotype (eveningness)	Sleep Efficiency	-0.1488	0.0275	6.0334e-08
Chronotype (eveningness)	Insomnia Symptoms	0.007	0.0208	0.74
Chronotype (eveningness)	Daytime Sleepiness	-0.0389	0.019	0.04
Chronotype (eveningness)	Napping	-0.0656	0.0203	0.001
Difficulty Awakening	MDD	0.2663	0.025	1.7296e-26
Difficulty Awakening	Suicide Attempt	0.1136	0.0279	4.6695e-05
Difficulty Awakening	Schizophrenia	0.2303	0.0214	5.2517e-27
Difficulty Awakening	PTSD	0.2265	0.0519	1.2983e-05
Difficulty Awakening	Anxiety Disorder	0.2353	0.0267	1.1416e-18
Difficulty Awakening	Bipolar Disorder	0.1287	0.0231	2.3977e-08
Difficulty Awakening	Sleep Midpoint Timing	0.5866	0.0409	1.4047e-46
Difficulty Awakening	Most Active 10h Timing	0.6669	0.0465	7.3025e-44
Difficulty Awakening	Sleep Duration	0.0864	0.0283	0.002
Difficulty Awakening	Sleep Efficiency	-0.0577	0.0327	0.08
Difficulty Awakening	Insomnia Symptoms	0.1184	0.0235	4.4927e-07
Difficulty Awakening	Daytime Sleepiness	0.0171	0.0236	0.47
Difficulty Awakening	Napping	-0.0011	0.0243	0.96

### Sheet: SuppTable17
Supplementary Table 17. Difficulty awakening genomic risk loci after mtCOJO conditioning on chronotype
SNP	CHR	BP	A1	A2	FREQ	GETUP_B_UNADJ	GETUP_SE_UNADJ	GETUP_P_UNADJ	GETUP_BETA_ADJ	GETUP_SE_ADJ	GETUP_P_ADJ	CHRONO_B_UNADJ	CHRONO_SE_UNADJ	CHRONO_P_UNADJ	CHRONO_BETA_ADJ	CHRONO_SE_ADJ	CHRONO_P_ADJ
rs113102017*	1	8186233	A	G	0.043529	0.000854126	0.00417715	0.837982	0.0278506	0.00491437	1.45174e-08	-0.127	0.0201	2.669e-10	-0.129209	0.0194978	3.42901e-11
rs12749024*	1	176522365	T	C	0.152191	-0.0091343	0.00222648	4.08564e-05	-0.012089	0.00214952	1.86528e-08	0.0139	0.0054	0.009524	0.0375258	0.00649564	7.60089e-09
rs140217275	1	91908208	C	G	0.004548	0.0546885	0.0117479	3.23705e-06	0.0631276	0.0114443	3.46702e-08	-0.0397	0.0307	0.1963	-0.181152	0.0355237	3.40637e-07
rs1530451	1	212452087	A	T	0.219208	0.00791459	0.0019314	4.17004e-05	0.0115283	0.00205865	2.1444e-08	-0.017	0.0074	0.02202	-0.0374711	0.00746899	5.25159e-07
rs185576720	1	211634253	T	G	0.219977	-0.00795759	0.00190135	2.84866e-05	-0.0121027	0.00205832	4.10537e-09	0.0195	0.0076	0.01059	0.0400823	0.0075994	1.33192e-07
rs1861410	2	58933591	T	C	0.555424	0.0108957	0.00158546	6.31975e-12	0.00881251	0.00152482	7.49792e-09	0.0098	0.0037	0.008283	-0.0183817	0.00454803	5.30704e-05
rs2603252	2	44625167	T	C	0.739678	-0.0128083	0.00180507	1.28677e-12	-0.0107251	0.00192243	2.42018e-08	-0.0098	0.0069	0.156	0.0233286	0.00696809	0.000814202
rs113270900*	3	147033897	G	C	0.246524	-0.00723866	0.00182789	7.49135e-05	-0.0113838	0.0017593	9.75869e-11	0.0195	0.0043	6.695e-06	0.0382228	0.00526141	3.7376e-13
rs45534736*	4	123388893	G	C	0.05515	-0.0187683	0.0034357	4.68857e-08	-0.021553	0.00331145	7.58452e-11	0.0131	0.0082	0.1122	0.0616441	0.00995182	5.85599e-10
rs62417494*	6	67136799	C	T	0.117171	0.0113794	0.00243846	3.06189e-06	0.0178841	0.00262474	9.51597e-12	-0.0306	0.0096	0.001416	-0.0600328	0.00963041	4.55644e-10
rs3735478	7	44800176	T	G	0.290815	0.00904953	0.00172814	1.63587e-07	0.00966598	0.00166466	6.37567e-09	-0.0029	0.0041	0.4819	-0.0263066	0.00499262	1.371e-07
rs6968865*	7	17287269	T	A	0.628551	0.00656239	0.00160928	4.54559e-05	0.0114728	0.00172863	3.20274e-11	-0.0231	0.0063	0.0002398	-0.0400736	0.00632777	2.40476e-10
rs16872808*	8	106398532	T	A	0.516509	-0.00518617	0.00157383	0.000983332	-0.00988398	0.00169446	5.44065e-09	0.0221	0.0062	0.0003536	0.035514	0.00621877	1.12464e-08
rs4841200*	8	9566690	C	G	0.819626	-0.00880689	0.0022128	6.89223e-05	-0.0120805	0.00211566	1.12966e-08	0.0154	0.0048	0.001483	0.038179	0.00616553	5.92805e-10
rs113650847	9	119598456	T	C	0.00213	0.0847854	0.0174205	1.1331e-06	0.0933307	0.0167446	2.49272e-08	-0.0402	0.0404	0.3199	-0.259497	0.04984	1.92333e-07
rs914787	9	80659821	T	C	0.465006	0.00823418	0.00157802	1.80809e-07	0.00838298	0.00151833	3.36731e-08	-0.0007	0.0037	0.8504	-0.0219977	0.00453577	1.23575e-06
rs12780419	10	64073337	A	T	0.560615	0.00778492	0.00162808	1.73852e-06	0.0096768	0.0017617	3.95429e-08	-0.0089	0.0065	0.1706	-0.0290357	0.0065011	7.95954e-06
rs1809502	10	107042399	A	G	0.826628	0.00827457	0.00208573	7.2716e-05	0.0127386	0.00221428	8.77177e-09	-0.021	0.0079	0.008164	-0.0424021	0.00799532	1.13683e-07
rs11601924*	11	113753046	G	T	0.093559	0.012557	0.00270166	3.35351e-06	0.0164896	0.00260608	2.49438e-10	-0.0185	0.0065	0.004397	-0.0509786	0.00785351	8.51606e-11
rs4757137*	11	13291827	T	G	0.272815	0.00345041	0.00176208	0.0502134	0.0120383	0.00189294	2.02334e-10	-0.0404	0.0069	4.962e-09	-0.0493245	0.00693001	1.09885e-12
rs3935182	15	78094807	C	G	0.578471	0.0120849	0.00159494	3.5359e-14	0.00915143	0.00153699	2.61484e-09	0.0138	0.0038	0.0002974	-0.0174575	0.00461633	0.000155768
rs77556405	17	46463909	A	G	0.173042	-0.0175308	0.00207312	2.76058e-17	-0.0110474	0.00199623	3.12784e-08	-0.0305	0.0049	7.138e-10	0.0148433	0.00597948	0.0130508
rs2303696*	19	18548884	C	T	0.379477	-0.00788666	0.00162345	1.18599e-06	-0.00945968	0.00156577	1.52651e-09	0.0074	0.0039	0.05892	0.0277988	0.00471606	3.75806e-09
rs9623184	22	40947458	T	C	0.242587	0.0102916	0.00183245	1.95056e-08	0.0101215	0.00176327	9.45583e-09	0.0008	0.0043	0.8534	-0.0258192	0.0052689	9.56895e-07
*Note: locus is shared between the conditional difficulty awakening and chronotype GWAS due to discordant SNP effects.

### Sheet: SuppTable18
Supplementary Table 18. Chronotype genomic risk loci after mtCOJO conditioning on difficulty awakening
SNP	CHR	BP	A1	A2	FREQ	CHRONO_B_UNADJ	CHRONO_SE_UNADJ	CHRONO_P_UNADJ	CHRONO_BETA_ADJ	CHRONO_SE_ADJ	CHRONO_P_ADJ	CHRONO_N	GETUP_B_UNADJ	GETUP_SE_UNADJ	GETUP_P_UNADJ	GETUP_BETA_ADJ	GETUP_SE_ADJ	GETUP_P_ADJ
rs113102017	1	8186233	A	G	0.0364	-0.127	0.0201	2.669e-10	-0.129209	0.0194978	3.42901e-11	248094	0.000854126	0.00417715	0.837982	0.0278506	0.00491437	1.45174e-08
rs1144566	1	182569626	C	T	0.971	0.2185	0.011	2.632e-87	0.0924593	0.0133313	4.04747e-12	651289	0.0487303	0.0045973	2.98745e-26	0.00228362	0.00443217	0.606386
rs12749024	1	176522365	T	C	0.1498	0.0139	0.0054	0.009524	0.0375258	0.00649564	7.60089e-09	651289	-0.0091343	0.00222648	4.08564e-05	-0.012089	0.00214952	1.86528e-08
rs1776352	1	7834532	C	G	0.5832	-0.0477	0.0038	7.096e-36	-0.025815	0.00462197	2.33309e-08	651289	-0.00846124	0.00159841	1.19969e-07	0.00167838	0.00154	0.275778
rs6699019	1	40151483	C	G	0.7933	-0.0159	0.0046	0.0006102	-0.032938	0.00558687	3.7329e-09	651289	0.0065873	0.0019299	0.00064183	0.00996717	0.00185986	8.36391e-08
rs7549825	1	98554409	G	A	0.3077	-0.0161	0.004	6.228e-05	-0.0285276	0.0049163	6.5269e-09	651289	0.00480481	0.00171371	0.00505126	0.0082272	0.00164819	5.9866e-07
rs13034196	2	144196981	T	G	0.3521	0.0534	0.0065	2.015e-16	0.0445147	0.00652028	8.6641e-12	248094	0.00343527	0.00165068	0.0374231	-0.007916	0.00177693	8.39385e-06
rs7604341	2	198505213	G	C	0.4923	-0.0684	0.0063	1.504e-27	-0.0547591	0.00630948	3.99795e-18	248094	-0.00527391	0.00158797	0.000896458	0.00926592	0.0017142	6.46686e-08
rs112201801	3	82591379	C	T	0.0709	-0.0852	0.013	5.436e-11	-0.0855281	0.0128135	2.47518e-11	248094	0.000126841	0.00301487	0.966442	0.0182379	0.00336642	6.04128e-08
rs1394046	3	147059025	T	A	0.7503	-0.0198	0.0043	4.82e-06	-0.0382716	0.0052589	3.40068e-13	651289	0.00714157	0.00182636	9.21892e-05	0.0113505	0.00175797	1.07086e-10
rs891666	3	150827190	T	A	0.4438	0.0204	0.0037	3.881e-08	0.0250035	0.00455355	3.99694e-08	651289	-0.00177982	0.0015888	0.262618	-0.00611626	0.00152774	6.2418e-05
rs1385051	4	80209388	A	T	0.5412	0.0174	0.0037	2.76e-06	0.0248986	0.00453396	3.98375e-08	651289	-0.00289913	0.00157692	0.0659933	-0.00659786	0.00151737	1.37251e-05
rs45510091	4	123186393	G	A	0.0534	0.0145	0.0082	0.07875	0.0622485	0.00996213	4.14367e-10	651289	-0.0184607	0.00344206	8.17335e-08	-0.021543	0.00331697	8.31558e-11
rs12656884	5	106350413	A	T	0.4295	-0.0236	0.0037	2.04e-10	-0.0265061	0.00455158	5.76333e-09	651289	0.00112356	0.00158761	0.479127	0.00614023	0.0015267	5.77303e-05
rs1943044	5	163232154	A	C	0.5768	0.0188	0.0037	4.082e-07	0.0265113	0.0045584	6.03037e-09	651289	-0.00298136	0.00159173	0.0610647	-0.00697769	0.0015303	5.12275e-06
rs62417494	6	67136799	C	T	0.1162	-0.0306	0.0096	0.001416	-0.0600328	0.00963041	4.55644e-10	248094	0.0113794	0.00243846	3.06189e-06	0.0178841	0.00262474	9.51597e-12
rs73630473	6	153237927	A	G	0.0089	-0.1975	0.0204	3.864e-22	-0.154109	0.0245	3.17117e-10	651289	-0.0167758	0.00838667	0.0454684	0.0252069	0.00809931	0.00185681
rs10808102	7	96450996	A	G	0.846	-0.0742	0.0087	1.057e-17	-0.0626082	0.00875271	8.48978e-13	248094	-0.00448166	0.00223879	0.0453044	0.0112911	0.00239837	2.50386e-06
rs17372022	7	114119935	G	T	0.2545	-0.0285	0.0042	1.561e-11	-0.0307155	0.00513593	2.2245e-09	651289	0.000856553	0.00178348	0.631036	0.00691482	0.00171673	5.62767e-05
rs6968865	7	17287269	T	A	0.6139	-0.0231	0.0063	0.0002398	-0.0400736	0.00632777	2.40476e-10	248094	0.00656239	0.00160928	4.54559e-05	0.0114728	0.00172863	3.20274e-11
rs145575192	8	114682626	T	C	0.0126	0.1639	0.031	1.282e-07	0.221917	0.0344187	1.13654e-10	248094	-0.0224309	0.0108419	0.0385549	-0.0572712	0.0107109	8.9414e-08
rs16872808	8	106398532	T	A	0.5295	0.0221	0.0062	0.0003536	0.035514	0.00621877	1.12464e-08	248094	-0.00518617	0.00157383	0.000983332	-0.00988398	0.00169446	5.44065e-09
rs34274326	8	10094256	G	A	0.2563	-0.0227	0.0042	7.873e-08	-0.0354672	0.00560799	2.54209e-10	651289	0.00493609	0.00205542	0.0163279	0.00976144	0.00195805	6.18666e-07
rs4840977	8	8370007	C	T	0.3847	-0.0227	0.0038	2.672e-09	-0.0329191	0.00490992	2.01941e-11	651289	0.00395094	0.00176825	0.0254583	0.00877629	0.00168956	2.05337e-07
rs4841659	8	11828200	T	C	0.4709	-0.0192	0.0037	2.305e-07	-0.0375101	0.00659676	1.29945e-08	651289	0.00707912	0.00262469	0.00699407	0.0111605	0.00248421	7.03691e-06
rs595429	9	35055669	C	T	0.542	-0.0122	0.0037	0.001013	-0.0259142	0.00452965	1.05886e-08	651289	0.00530223	0.00157429	0.000757129	0.00789559	0.00151508	1.87489e-07
rs62533739	9	37052451	T	C	0.1579	-0.0351	0.0085	3.3e-05	-0.0486248	0.00859059	1.51157e-08	248094	0.00522902	0.00223104	0.0190906	0.0126902	0.00237335	8.94307e-08
rs4757137	11	13291827	T	G	0.2692	-0.0404	0.0069	4.962e-09	-0.0493245	0.00693001	1.09885e-12	248094	0.00345041	0.00176208	0.0502134	0.0120383	0.00189294	2.02334e-10
rs73004016	11	113444727	C	T	0.109	0.0345	0.0063	4.121e-08	0.0533394	0.00753741	1.4771e-12	651289	-0.00728377	0.00257188	0.00462466	-0.0146175	0.00248565	4.08439e-09
rs7135689	12	63524458	C	T	0.2606	0.0355	0.0042	4.54e-17	0.0312408	0.00515287	1.33767e-09	651289	0.00164669	0.00179379	0.35862	-0.00589957	0.00172571	0.000629376
rs1927750	13	107707892	C	T	0.3227	-0.0203	0.004	4.452e-07	-0.027324	0.00487233	2.04673e-08	651289	0.00271566	0.0016869	0.10743	0.00703084	0.00162485	1.51097e-05
rs4898858	14	55508402	G	A	0.683	-0.0392	0.0072	5.588e-08	-0.0408086	0.00716402	1.22411e-08	248094	0.000621932	0.00175801	0.723511	0.0089547	0.00192128	3.14992e-06
rs7158431	14	53156416	T	A	0.3802	-0.0144	0.0038	0.0001601	-0.0268125	0.00467579	9.79086e-09	651289	0.00479895	0.00163124	0.00326205	0.00785997	0.00156859	5.41904e-07
rs74009190	15	44806504	G	C	0.0019	0.3597	0.1304	0.005817	0.878075	0.160151	4.18649e-08	112766	-0.200416	0.055794	0.00032805	-0.276878	0.0536674	2.48088e-07
rs12927162	16	52684916	G	A	0.2723	0.053	0.0041	8.451e-38	0.0340464	0.00503644	1.37989e-11	651289	0.00732792	0.00175488	2.97009e-05	-0.00393832	0.00168794	0.0196368
rs72841368	17	61391114	T	A	0.1898	-0.0314	0.0047	3.575e-11	-0.0320079	0.00577041	2.90792e-08	651289	0.000235014	0.00200983	0.906914	0.00690973	0.00193333	0.000351558
rs8083301	18	21078579	T	A	0.6435	-0.0404	0.0064	2.614e-10	-0.0395064	0.00645122	9.13316e-10	248094	-0.000345479	0.00166098	0.835231	0.00824237	0.00177396	3.37914e-06
rs4808804	19	18585325	G	A	0.3637	0.0085	0.0038	0.02587	0.0280741	0.00467113	1.85391e-09	651289	-0.00756779	0.00162842	3.36287e-06	-0.00937464	0.00156613	2.15234e-09
rs7288257	22	40582484	T	C	0.3968	0.0262	0.0038	6.509e-12	0.0304514	0.00462353	4.51268e-11	651289	-0.0016437	0.00159937	0.304083	-0.00721305	0.00154084	2.85125e-06
rs9607805	22	41854446	T	C	0.7255	0.0113	0.0041	0.006144	0.0287213	0.00505883	1.36715e-08	651289	-0.00673548	0.00176841	0.000139656	-0.00913753	0.00169976	7.62479e-08

### Sheet: SuppTable19
Supplementary Table 19. Forward two-sample Mendelian randomization results
Exposure	Outcome	bxy	se	p	nsnp	multi_snp_based_heidi_outlier	bxy_scaled*	se_scaled*
Eveningness (Marginal)	Sleep Midpoint Timing	0.277678	0.00928282	1.3299e-196	367	0.721804
Eveningness (Conditional)	Sleep Midpoint Timing	0.162442	0.0305468	1.05017e-07	32	0.188967
Difficult Awakening (Marginal)	Sleep Midpoint Timing	0.814579	0.0492885	2.35401e-61	93	0.211849
Difficult Awakening (Conditional)	Sleep Midpoint Timing	0.240272	0.12424	0.0531223	20	0.56998
Eveningness (Marginal)	Most Active 10h Timing	0.272005	0.00914788	2.77214e-194	446	0.587888
Eveningness (Conditional)	Most Active 10h Timing	0.141098	0.0295301	1.76966e-06	36	0.418755
Difficult Awakening (Marginal)	Most Active 10h Timing	0.818231	0.0484389	5.14965e-64	103	0.528081	0.278923	0.0165121
Difficult Awakening (Conditional)	Most Active 10h Timing	0.243331	0.122351	0.046724	20	0.421989	0.16451	0.0827185
Eveningness (Marginal)	MDD	0.0575892	0.00839968	7.08e-12	411	0.0570106
Eveningness (Conditional)	MDD	-0.0927776	0.0278595	0.000867867	32	0.127435
Difficult Awakening (Marginal)	MDD	0.281353	0.0462162	1.15e-09	88	0.214918	0.0959091	0.0157544
Difficult Awakening (Conditional)	MDD	1.28213	0.132304	3.3e-22	15	0.0622147	0.866817	0.0894475
Eveningness (Marginal)	Suicide Attempt	0.0628112	0.0157115	6.39e-05	410	0.0694921
Eveningness (Conditional)	Suicide Attempt	-0.158693	0.0513101	0.00198	33	0.222599
Difficult Awakening (Marginal)	Suicide Attempt	0.301984	0.0822838	0.000243	96	0.164072	0.102942	0.0280493
Difficult Awakening (Conditional)	Suicide Attempt	0.609143	0.221375	0.00593	17	0.317123	0.411827	0.149666
Eveningness (Marginal)	Schizophrenia	0.0828592	0.0176783	2.77e-06	378	0.0140203
Eveningness (Conditional)	Schizophrenia	-0.385023	0.0573134	1.84e-11	32	0.0899319
Difficult Awakening (Marginal)	Schizophrenia	1.09119	0.0954651	2.95e-30	86	0.0438498	0.371971	0.0325426
Difficult Awakening (Conditional)	Schizophrenia	1.53017	0.26754	1.07e-08	14	0.453144	1.03451	0.180877
Eveningness (Marginal)	PTSD	-0.0164469	0.0283349	0.561614	435	0.484376
Eveningness (Conditional)	PTSD	-0.209956	0.091284	0.0214468	36	0.938352
Difficult Awakening (Marginal)	PTSD	0.153466	0.149308	0.304021	98	0.280207	0.0523143	0.0508969
Difficult Awakening (Conditional)	PTSD	0.943821	0.393895	0.0165696	18	0.253378	0.638094	0.266303
Eveningness (Marginal)	Anxiety Disorder	0.0157633	0.00399972	8.11e-05	359	0.119292
Eveningness (Conditional)	Anxiety Disorder	-0.129157	0.0150501	9.34e-18	26	0.056336
Difficult Awakening (Marginal)	Anxiety Disorder	0.139476	0.0219062	1.93e-10	82	0.0613768	0.0475453	0.0074675
Difficult Awakening (Conditional)	Anxiety Disorder	0.570913	0.0617383	2.3e-20	16	0.14847	0.38598	0.0417397
Eveningness (Marginal)	Bipolar Disorder	-0.0467508	0.0186557	0.012211	408	0.034209
Eveningness (Conditional)	Bipolar Disorder	-0.217876	0.0609723	0.000352427	33	0.163593
Difficult Awakening (Marginal)	Bipolar Disorder	-0.0491122	0.0975581	0.614672	94	0.153495	-0.0167416	0.0332561
Difficult Awakening (Conditional)	Bipolar Disorder	1.22761	0.273536	7.19e-06	16	0.257608	0.829957	0.184931
*Note: Scaled MR bxy and se estimates refer to the scaling of the difficulty awakening MR
effects to the chronotype effect on sleep mid-point timing to allow for comparison of effect sizes across MR analyses.
Scaling Factors:
Eveningness & Difficult Awakening (Marginal)	2.93354
Eveningness & Difficult Awakening (Conditional)	1.47912

### Sheet: SuppTable20
Supplementary Table 20. Reverse two-sample Mendelian randomization results
Exposure	Outcome	bxy	se	p	nsnp	multi_snp_based_heidi_outlier
Sleep Midpoint Timing*	Eveningness (Marginal)	nan	nan	nan	nan	nan
Sleep Midpoint Timing*	Eveningness (Conditional)	nan	nan	nan	nan	nan
Sleep Midpoint Timing*	Difficult Awakening (Marginal)	nan	nan	nan	nan	nan
Sleep Midpoint Timing*	Difficult Awakening (Conditional)	nan	nan	nan	nan	nan
Most Active 10h Timing*	Eveningness (Marginal)	nan	nan	nan	nan	nan
Most Active 10h Timing*	Eveningness (Conditional)	nan	nan	nan	nan	nan
Most Active 10h Timing*	Difficult Awakening (Marginal)	nan	nan	nan	nan	nan
Most Active 10h Timing*	Difficult Awakening (Conditional)	nan	nan	nan	nan	nan
MDD	Eveningness (Marginal)	0.000674042	0.0209819	0.974372	43	0.157732
MDD	Eveningness (Conditional)	-0.101574	0.0250934	5.1696e-05	47	0.178533
MDD	Difficult Awakening (Marginal)	0.0473266	0.00843226	1.99354e-08	51	0.156105
MDD	Difficult Awakening (Conditional)	0.0311584	0.00821064	0.000147713	49	0.164678
Suicide Attempt*	Eveningness (Marginal)	nan	nan	nan	nan	nan
Suicide Attempt*	Eveningness (Conditional)	nan	nan	nan	nan	nan
Suicide Attempt*	Difficult Awakening (Marginal)	nan	nan	nan	nan	nan
Suicide Attempt*	Difficult Awakening (Conditional)	nan	nan	nan	nan	nan
Schizophrenia	Eveningness (Marginal)	0.0895492	0.00527829	1.47653e-64	169	0.0555037
Schizophrenia	Eveningness (Conditional)	-0.00822806	0.00586943	0.160961	197	0.253905
Schizophrenia	Difficult Awakening (Marginal)	0.0112901	0.00207721	5.47375e-08	193	0.0738088
Schizophrenia	Difficult Awakening (Conditional)	0.00837168	0.00191779	1.26961e-05	207	0.105728
PTSD*	Eveningness (Marginal)	nan	nan	nan	nan	nan
PTSD*	Eveningness (Conditional)	nan	nan	nan	nan	nan
PTSD*	Difficult Awakening (Marginal)	nan	nan	nan	nan	nan
PTSD*	Difficult Awakening (Conditional)	nan	nan	nan	nan	nan
Anxiety Disorder	Eveningness (Marginal)	0.210503	0.0571401	0.000229622	28	0.269139
Anxiety Disorder	Eveningness (Conditional)	-0.192495	0.0682172	0.00477549	31	0.268665
Anxiety Disorder	Difficult Awakening (Marginal)	0.265539	0.0266337	2.06096e-23	26	0.0473446
Anxiety Disorder	Difficult Awakening (Conditional)	0.136234	0.0234369	6.1438e-09	31	0.259642
Bipolar Disorder	Eveningness (Marginal)	0.117148	0.0103849	1.63668e-29	39	0.0848039
Bipolar Disorder	Eveningness (Conditional)	0.0131213	0.010956	0.231058	50	0.105659
Bipolar Disorder	Difficult Awakening (Marginal)	0.0250341	0.0040589	6.92904e-10	43	0.0520713
Bipolar Disorder	Difficult Awakening (Conditional)	0.0148576	0.00354659	2.79871e-05	53	0.0941212
*Note: Reverse MR not possible due to insufficient (<10) genome-wide significant risk loci for instrumental variable analysis.
